# Rare-Variant Burden Analysis of Dystonia Genes in Parkinson’s Disease

**DOI:** 10.64898/2026.04.04.26349768

**Authors:** Sajanth Kanagasingam, Sitki Cem Parlar, Lang Liu, Ziv Gan-Or, Konstantin Senkevich

**Affiliations:** Department of Human Genetics, McGill University, Montréal, QC, Canada; The Neuro (Montreal Neurological Institute-Hospital), McGill University, Montréal, QC, Canada; Department of Neurology and Neurosurgery, McGill University, Montréal, QC, Canada; Department of Specialized Medicine, Division of Medical Genetics, McGill University Health Centre, Montreal, QC, Canada

## Abstract

**Background:** Dystonia frequently co-exists with Parkinson’s disease (PD), yet the extent of genetic overlap remains insufficiently explored.

**Objective:** To examine whether rare variants in dystonia-related genes are associated with PD or early-onset PD (EOPD).

**Methods:** We curated 44 dystonia-related genes using OMIM and the updated Movement Disorder Society report on hereditary dystonia. Whole-genome sequencing data from 5,315 PD patients, including 300 with EOPD, and 36,902 controls across the Accelerating Medicines Partnership–PD and UK Biobank cohorts were analyzed. For each gene, we evaluated rare variants (minor allele frequency <1%) in four pre-specified variant classes: exonic, nonsynonymous, CADD score ≥20 and loss-of-function. For the rare-variant burden analysis, SKAT-O was performed, followed by meta-analysis with MetaSKAT.

**Results:** In analyses of all PD cases, several genes showed nominal associations in meta-analysis: *SQSTM1* (*P*_loss-of-function_ = 5.52×10^−3^), *AOPEP* (*P*_exonic_ = 6.96×10^−3^; *P*_nonsynonymous_ = 0.017), *KCNA4* (*P*_exonic_ = 0.017), *SPR* (*P*_exonic_ = 0.029), *SLC30A10* (*P*_CADD ≥20_ = 0.046), and *ACTB* (*P*_exonic_ = 0.047). However, none remained significant after multiple-testing correction. In exploratory EOPD analyses, five genes reached significance after multiple test correction (*ATP5MC3, DNAJC12, KMT2B, TBC1D24, TMEM151A*). These signals were driven by small numbers of variants and were not robust to leave-one-variant-out analyses. *GCH1* was nominally significant in the meta-analysis of EOPD (*P*_nonsynonymous_ = 4.36×10^−3^, *P*_FDR_ = 0.062).

**Conclusions:** Rare variants in dystonia-related genes do not appear to make a major contribution to PD risk overall. Signals observed in the EOPD subset were based on small numbers of variant carriers and require replication in larger cohorts.

## Supplementary Tables 1-8 for "Rare-Variant Burden Analysis of Dystonia Genes in Parkinson’s Disease" (part 1 of 3)

### Sheet: List of Supplementary Tables
Supplementary Tables
Supplementary Table 1: All exonic rare variants for dystonia-related genes in AMP-PD and UKBB
Supplementary Table 2: SKAT results for overall PD in AMP-PD, UKBB and meta-analysis
Supplementary Table 3: Global burden analysis of all 44 dystonia genes for overall PD
Supplementary Table 4: All exonic rare variants for dystonia-related genes in EOPD subsets of AMP-PD and UKBB
Supplementary Table 5: SKAT results for EOPD in AMP-PD, UKBB and meta-analysis
Supplementary Table 6: Leave-one-out sensitivity analysis for EOPD meta-analysis
Supplementary Table 7: MAFs for selected variants amongst EOPD cases, all PD cases and all controls for AMP-PD and UKBB
Supplementary Table 8: Global burden analysis of all 44 dystonia genes for EOPD

### Sheet: Suppl. Table 1
Supplementary Table 1: All exonic rare variants for dystonia-related genes in AMP-PD and UKBB
Cohort	Name	Chromosome	Location	Reference Allele	Alternate Allele	cDNA	Amino Acid	Consequence	N (Case)	N (Control)	MAF (Case)	MAF (Control)	OR (Continuity Corrected)	P-value (Continuity Corrected)	OR (Continuity Corrected) 95% CI Lower	OR (Continuity Corrected) 95% CI Upper	CADD v1.7 Phred Score	AlphaMissense Score	Clinical Significance (ClinVar)	gnomADg Allele Frequency	gnomADg AF Ashkenazi	gnomADg AF Non-Finnish European
AMP-PD	MECR	1	29192743	T	C	c.*1279A>G		3_prime_UTR	27	35	0.006991	0.005715	1.23142	0.415595	0.746006	2.0327	5.025			0.004704	0	0.006896
AMP-PD	MECR	1	29192759	G	A	c.*1263C>T		3_prime_UTR	15	34	0.003884	0.005552	0.709956	0.26477	0.388833	1.29628	2.85			0.001754	0.04179	0.001117
AMP-PD	MECR	1	29193069	C	T	c.*953G>A		3_prime_UTR	1	0	0.0002589	0	4.75913	0.339482	0.193765	116.891	0.898			0.01287	0	0.0002206
AMP-PD	MECR	1	29193382	A	G	c.*640T>C		3_prime_UTR	0	1	0	0.0001633	0.528346	0.696068	0.0215113	12.9769	2.63			0.003991	0.003456	8.819e-05
AMP-PD	MECR	1	29193431	T	C	c.*591A>G		3_prime_UTR	2	3	0.0005179	0.0004899	1.1326	0.880546	0.223238	5.74628	0.737			0.01332	0	0.0004997
AMP-PD	MECR	1	29193613	C	T	c.*409G>A		3_prime_UTR	35	37	0.009063	0.006042	1.51022	0.0806555	0.950952	2.39841	1.448			0.004037	0.01066	0.00632
AMP-PD	MECR	1	29193924	C	T	c.*98G>A		3_prime_UTR	0	1	0	0.0001633	0.528346	0.696068	0.0215113	12.9769	2.958			5.256e-05	0	0.0001029
AMP-PD	MECR	1	29193983	C	T	c.*39G>A		3_prime_UTR	5	7	0.001295	0.001143	1.16309	0.78811	0.386469	3.50038	0.058			0.0002826	0.005764	0.0002793
AMP-PD	MECR	1	29194030	T	C	c.1114A>G	p.Thr372Ala	missense	1	1	0.0002589	0.0001633	1.58586	0.689731	0.164836	15.2573	23.1	0.103	Benign/Likely_benign	0.002103	0	0.0001765
AMP-PD	MECR	1	29194122	G	A	c.1022C>T	p.Thr341Ile	missense	0	1	0	0.0001633	0.528346	0.696068	0.0215113	12.9769	17.21	0.1097	Uncertain_significance	3.284e-05	0	7.349e-05
AMP-PD	MECR	1	29194142	G	T	c.1002C>A	p.Leu334%3D	synonymous	2	4	0.0005179	0.0006534	0.880625	0.872055	0.18745	4.1371	10.19		Likely_benign	0.0004004	0	0.0008232
AMP-PD	MECR	1	29194183	C	T	c.965-4G>A		splice_region,splice_polypyrimidine_tract,intron	0	1	0	0.0001633	0.528346	0.696068	0.0215113	12.9769	4.277		Likely_benign	0.000243	0	0.0003087
AMP-PD	MECR	1	29194190	T	C	c.965-11A>G		splice_polypyrimidine_tract,intron	0	2	0	0.0003266	0.316904	0.458301	0.0152053	6.6048	18.74		Uncertain_significance	0.0001982	0	0.0002065
AMP-PD	MECR	1	29196257	G	A	c.832C>T	p.Arg278Cys	missense,splice_region	0	1	0	0.0001633	0.528346	0.696068	0.0215113	12.9769	26	0.1576	Uncertain_significance	6.572e-06	0	0
AMP-PD	MECR	1	29200516	G	A	c.830C>T	p.Ala277Val	missense,splice_region	29	45	0.007509	0.007348	1.02833	0.906628	0.644739	1.64015	24.8	0.2011	Benign/Likely_benign	0.004275	0.00432	0.006806
AMP-PD	MECR	1	29200573	C	A	c.773G>T	p.Arg258Leu	missense	0	2	0	0.0003266	0.316904	0.458301	0.0152053	6.6048	27.2	0.1754	Benign	0.003815	0	0.0002205
AMP-PD	MECR	1	29200574	G	A	c.772C>T	p.Arg258Trp	missense	0	1	0	0.0001633	0.528346	0.696068	0.0215113	12.9769	32	0.2674	Pathogenic	6.569e-05	0	0.0001029
AMP-PD	MECR	1	29202019	C	T	c.680G>A	p.Arg227Lys	missense	14	21	0.003625	0.003429	1.06975	0.843291	0.548225	2.0874	18.58	0.1153	Conflicting_classifications_of_pathogenicity	0.00151	0.01037	0.001852
AMP-PD	MECR	1	29202029	G	A	c.670C>T	p.Leu224%3D	synonymous	6	20	0.001554	0.003266	0.50101	0.125483	0.206956	1.21287	9.709		Benign/Likely_benign	0.001255	0.01469	0.001514
AMP-PD	MECR	1	29203127	G	A	c.653+4C>T		splice_donor_region,intron	0	2	0	0.0003266	0.316904	0.458301	0.0152053	6.6048	2.087			3.942e-05	0.001443	1.47e-05
AMP-PD	MECR	1	29203160	G	A	c.624C>T	p.Gly208%3D	synonymous	0	1	0	0.0001633	0.528346	0.696068	0.0215113	12.9769	11.14		Likely_benign	3.285e-05	0	7.348e-05
AMP-PD	MECR	1	29206892	G	A	c.420C>T	p.Thr140%3D	synonymous	1	0	0.0002589	0	4.75913	0.339482	0.193765	116.891	0.355		Likely_benign	0.0002431	0	0.0004265
AMP-PD	MECR	1	29216070	G	A	c.341C>T	p.Ala114Val	missense	2	3	0.0005179	0.0004899	1.1326	0.880546	0.223238	5.74628	23.5	0.1553	Conflicting_classifications_of_pathogenicity	0.0002431	0	0.0003382
AMP-PD	MECR	1	29216124	A	G	c.287T>C	p.Phe96Ser	missense	5	3	0.001295	0.0004899	2.49561	0.181455	0.652557	9.54407	23.7	0.4413	Uncertain_significance	0.0004929	0.0002884	0.0009701
AMP-PD	MECR	1	29216641	C	T	c.221G>A	p.Arg74His	missense	0	1	0	0.0001633	0.528346	0.696068	0.0215113	12.9769	0.18	0.1188		4.595e-05	0	7.349e-05
AMP-PD	MECR	1	29216643	G	A	c.219C>T	p.Val73%3D	synonymous	1	0	0.0002589	0	4.75913	0.339482	0.193765	116.891	10.3		Likely_benign	6.565e-05	0	5.88e-05
AMP-PD	HPCA	1	32893557	A	C	c.412A>C	p.Met138Leu	missense	0	1	0	0.0001633	0.528346	0.696068	0.0215113	12.9769	24.1	0.2618
AMP-PD	HPCA	1	32893811	G	C	c.531G>C	p.Pro177%3D	synonymous	0	1	0	0.0001633	0.528346	0.696068	0.0215113	12.9769	12.31		Likely_benign	4.603e-05	0.001729	1.47e-05
AMP-PD	HPCA	1	32894294	C	T	c.*432C>T		3_prime_UTR	0	1	0	0.0001633	0.528346	0.696068	0.0215113	12.9769	6.799			0.009227	0	8.822e-05
AMP-PD	HPCA	1	32894504	G	A	c.*642G>A		3_prime_UTR	3	0	0.0007768	0	11.1162	0.111225	0.573848	215.334	0.437			0.0001642	0	0.0003528
AMP-PD	SLC2A1	1	42925454	T	C	c.*1587A>G		3_prime_UTR	23	46	0.005955	0.007511	0.798778	0.377874	0.484787	1.31614	4.514		Benign	0.003696	0.01901	0.004175
AMP-PD	SLC2A1	1	42925616	C	A	c.*1425G>T		3_prime_UTR	0	1	0	0.0001633	0.528346	0.696068	0.0215113	12.9769	7.987			0.003305	0	5.88e-05
AMP-PD	SLC2A1	1	42925704	T	G	c.*1337A>C		3_prime_UTR	0	1	0	0.0001633	0.528346	0.696068	0.0215113	12.9769	0.189		Uncertain_significance	0.0003614	0	0.0001912
AMP-PD	SLC2A1	1	42925828	C	A	c.*1213G>T		3_prime_UTR	0	11	0	0.001796	0.0686896	0.0638114	0.00404527	1.16636	8.995		Benign	0.04569	0	0.0005293
AMP-PD	SLC2A1	1	42926070	C	T	c.*971G>A		3_prime_UTR	0	1	0	0.0001633	0.528346	0.696068	0.0215113	12.9769	2.343		Benign	0.0002168	0	0
AMP-PD	SLC2A1	1	42926320	G	A	c.*721C>T		3_prime_UTR	0	1	0	0.0001633	0.528346	0.696068	0.0215113	12.9769	15.4			0.00243	0	4.41e-05
AMP-PD	SLC2A1	1	42926415	C	T	c.*626G>A		3_prime_UTR	0	2	0	0.0003266	0.316904	0.458301	0.0152053	6.6048	14.48		Benign	0.001556	0	0.0001911
AMP-PD	SLC2A1	1	42926470	G	A	c.*571C>T		3_prime_UTR	1	1	0.0002589	0.0001633	1.58586	0.689731	0.164836	15.2573	13.97		Benign	0.0008081	0	8.821e-05
AMP-PD	SLC2A1	1	42926695	C	T	c.*346G>A		3_prime_UTR	9	21	0.00233	0.003429	0.699047	0.359422	0.325058	1.50332	14.53		Benign	0.001037	0.01758	0.0009554
AMP-PD	SLC2A1	1	42927019	C	T	c.*22G>A		3_prime_UTR	4	2	0.001036	0.0003266	2.85805	0.183389	0.608366	13.4269	12.72		Benign/Likely_benign	0.0007817	0	0.000897
AMP-PD	SLC2A1	1	42927083	G	A	c.1437C>T	p.Pro479%3D	synonymous	6	9	0.001554	0.00147	1.08504	0.872826	0.399433	2.94744	0.423		Benign/Likely_benign	0.000624	0.0008651	0.0008821
AMP-PD	SLC2A1	1	42927125	G	A	c.1395C>T	p.Ser465%3D	synonymous	0	1	0	0.0001633	0.528346	0.696068	0.0215113	12.9769	2.011		Conflicting_classifications_of_pathogenicity	6.57e-05	0	7.35e-05
AMP-PD	SLC2A1	1	42927131	G	A	c.1389C>T	p.Ile463%3D	synonymous	0	1	0	0.0001633	0.528346	0.696068	0.0215113	12.9769	7.76		Likely_benign	6.571e-06	0	1.47e-05
AMP-PD	SLC2A1	1	42927148	G	T	c.1372C>A	p.Arg458%3D	synonymous	0	2	0	0.0003266	0.316904	0.458301	0.0152053	6.6048	10.65		Benign	0.001248	0	0.0001617
AMP-PD	SLC2A1	1	42927224	G	A	c.1296C>T	p.Tyr432%3D	synonymous	1	1	0.0002589	0.0001633	1.58586	0.689731	0.164836	15.2573	0.394		Benign/Likely_benign	0.002481	0	0.0001176
AMP-PD	SLC2A1	1	42927683	A	G	c.1200T>C	p.Arg400%3D	synonymous	0	1	0	0.0001633	0.528346	0.696068	0.0215113	12.9769	7.598		Likely_benign	1.971e-05	0	1.47e-05
AMP-PD	SLC2A1	1	42927713	G	A	c.1170C>T	p.Ile390%3D	synonymous	0	2	0	0.0003266	0.316904	0.458301	0.0152053	6.6048	8.381		Benign	0.001353	0	0.0001911
AMP-PD	SLC2A1	1	42928941	T	C	c.1065A>G	p.Leu355%3D	synonymous	0	10	0	0.001633	0.0752561	0.0739749	0.00440719	1.28506	6.218		Benign	0.04249	0	0.0004704
AMP-PD	SLC2A1	1	42928995	G	A	c.1011C>T	p.His337%3D	synonymous	2	7	0.0005179	0.001143	0.527857	0.38201	0.126003	2.21131	9.411		Benign	0.07146	0	0.0008966
AMP-PD	SLC2A1	1	42929216	G	A	c.966C>T	p.Val322%3D	synonymous	1	6	0.0002589	0.0009798	0.36537	0.266588	0.0618421	2.15864	0.897		Benign	0.06706	0	0.0008085
AMP-PD	SLC2A1	1	42929596	G	A	c.864C>T	p.Asn288%3D	synonymous	0	1	0	0.0001633	0.528346	0.696068	0.0215113	12.9769	1.229		Benign/Likely_benign	0.0004595	0	2.94e-05
AMP-PD	SLC2A1	1	42929683	G	A	c.777C>T	p.Ile259%3D	synonymous	3	4	0.0007768	0.0006532	1.23351	0.768586	0.304775	4.99239	11.77		Conflicting_classifications_of_pathogenicity	0.0006632	0	0.0009997
AMP-PD	SLC2A1	1	42929696	T	G	c.764A>C	p.Lys255Thr	missense	2	3	0.0005179	0.0004899	1.1326	0.880546	0.223238	5.74628	23.7	0.2684	Conflicting_classifications_of_pathogenicity	0.0001906	0	0.000397
AMP-PD	SLC2A1	1	42929792	G	A	c.680-12C>T		splice_polypyrimidine_tract,intron	0	1	0	0.0001633	0.528346	0.696068	0.0215113	12.9769	7.657		Benign/Likely_benign	0.0008468	0	0.0001764
AMP-PD	SLC2A1	1	42929866	C	G	c.679+7G>C		splice_region,intron	0	1	0	0.0001635	0.528346	0.696068	0.0215113	12.9769	10.56		Benign	0.01863	0	0.0001029
AMP-PD	SLC2A1	1	42929869	G	A	c.679+4C>T		splice_donor_region,intron	0	1	0	0.0001633	0.528346	0.696068	0.0215113	12.9769	15.96		Conflicting_classifications_of_pathogenicity	0.0005845	0	2.941e-05
AMP-PD	SLC2A1	1	42930009	G	A	c.543C>T	p.Gly181%3D	synonymous	2	2	0.0005179	0.0003266	1.58616	0.606206	0.274533	9.16434	11.16		Conflicting_classifications_of_pathogenicity	7.227e-05	0.00288	1.47e-05
AMP-PD	SLC2A1	1	42930635	G	A	c.507C>T	p.Leu169%3D	synonymous	0	1	0	0.0001633	0.528346	0.696068	0.0215113	12.9769	5.853		Benign/Likely_benign	0.0009716	0	8.82e-05
AMP-PD	SLC2A1	1	42930644	G	A	c.498C>T	p.Val166%3D	synonymous	0	1	0	0.0001633	0.528346	0.696068	0.0215113	12.9769	0.179		Conflicting_classifications_of_pathogenicity	0.0003351	0	0
AMP-PD	SLC2A1	1	42930725	G	A	c.417C>T	p.Phe139%3D	synonymous	0	4	0	0.0006532	0.175943	0.24386	0.00946696	3.26988	5.326		Benign	0.004859	0	7.352e-05
AMP-PD	SLC2A1	1	42930830	G	C	c.312C>G	p.Phe104Leu	missense	1	4	0.0002589	0.0006534	0.528102	0.498486	0.0831382	3.35455	8.576	0.6496	Benign/Likely_benign	0.0001248	0.00432	4.41e-05
AMP-PD	SLC2A1	1	42931063	G	A	c.258C>T	p.Phe86%3D	synonymous	0	1	0	0.0001633	0.528346	0.696068	0.0215113	12.9769	9.98		Conflicting_classifications_of_pathogenicity	6.57e-05	0	0.0001323
AMP-PD	SLC2A1	1	42931142	G	A	c.179C>T	p.Thr60Met	missense	1	0	0.0002589	0	4.75913	0.339482	0.193765	116.891	23	0.1223	Conflicting_classifications_of_pathogenicity	4.599e-05	0	5.88e-05
AMP-PD	SLC2A1	1	42931169	C	T	c.152G>A	p.Arg51His	missense	0	1	0	0.0001633	0.528346	0.696068	0.0215113	12.9769	28.2	0.3375	Uncertain_significance	6.572e-06	0	1.47e-05
AMP-PD	SLC2A1	1	42931183	C	G	c.138G>C	p.Gln46His	missense	2	1	0.0005179	0.0001633	2.64447	0.346594	0.349025	20.0364	20.3	0.1664	Benign	0.0001446	0.004899	5.88e-05
AMP-PD	SLC2A1	1	42943313	C	T	c.27G>A	p.Thr9%3D	synonymous	13	24	0.003366	0.003919	0.8727	0.688983	0.447997	1.70002	2.692		Benign/Likely_benign	0.002055	0.0008646	0.00319
AMP-PD	SLC2A1	1	42943326	G	A	c.19-5C>T		splice_region,splice_polypyrimidine_tract,intron	0	1	0	0.0001633	0.528346	0.696068	0.0215113	12.9769	8.182		Benign/Likely_benign	5.915e-05	0	8.82e-05
AMP-PD	SLC2A1	1	42958841	C	G	c.-190G>C		5_prime_UTR	0	1	0	0.0001633	0.528346	0.696068	0.0215113	12.9769	6.787		Benign	0.01541	0	5.88e-05
AMP-PD	SCP2	1	52927310	G	C	c.-87G>C		5_prime_UTR	0	1	0	0.0001633	0.528346	0.696068	0.0215113	12.9769	0.752			0.0005059	0	7.351e-05
AMP-PD	SCP2	1	52927317	A	T	c.-80A>T		5_prime_UTR	6	4	0.001554	0.0006532	2.29438	0.176154	0.688771	7.64288	0.295		Benign	0.03506	0.008646	0.0007212
AMP-PD	SCP2	1	52927340	C	T	c.-57C>T		5_prime_UTR	21	31	0.005438	0.005062	1.08302	0.776742	0.62405	1.87957	5.724		Benign	0.02965	0.005476	0.007585
AMP-PD	SCP2	1	52950833	A	G	c.278A>G	p.Asn93Ser	missense	0	2	0	0.0003266	0.316904	0.458301	0.0152053	6.6048	24.1	0.1118	Uncertain_significance	9.193e-05	0	0.000147
AMP-PD	SCP2	1	52950869	G	A	c.314G>A	p.Arg105His	missense	0	1	0	0.0001633	0.528346	0.696068	0.0215113	12.9769	23.3	0.1302		1.971e-05	0	1.47e-05
AMP-PD	SCP2	1	52961587	C	T	c.481C>T	p.Gln161Ter	stop_gained	1	0	0.0002589	0	4.75913	0.339482	0.193765	116.891	37		Pathogenic
AMP-PD	SCP2	1	52974817	A	G	c.572A>G	p.His191Arg	missense	0	1	0	0.0001633	0.528346	0.696068	0.0215113	12.9769	25.2	0.9533	Uncertain_significance	2.626e-05	0	5.88e-05
AMP-PD	SCP2	1	52978211	T	C	c.675-6T>C		splice_region,splice_polypyrimidine_tract,intron	0	1	0	0.0001633	0.528346	0.696068	0.0215113	12.9769	6.231		Benign/Likely_benign	0.002869	0	0
AMP-PD	SCP2	1	52978229	T	C	c.687T>C	p.Asp229%3D	synonymous	15	17	0.003884	0.002776	1.40748	0.328794	0.708772	2.79499	7.501		Benign/Likely_benign	0.002514	0.002594	0.003366
AMP-PD	SCP2	1	52978266	G	A	c.724G>A	p.Val242Ile	missense	0	1	0	0.0001633	0.528346	0.696068	0.0215113	12.9769	22.3	0.1117		6.565e-06	0	1.47e-05
AMP-PD	SCP2	1	52978368	G	T	c.825+1G>T		splice_donor	2	1	0.0005179	0.0001633	2.64447	0.346594	0.349025	20.0364	33		Pathogenic/Likely_pathogenic	7.884e-05	0	0.0001323
AMP-PD	SCP2	1	52980454	C	A	c.884C>A	p.Thr295Lys	missense	1	1	0.0002589	0.0001633	1.58586	0.689731	0.164836	15.2573	2.367	0.0585	Uncertain_significance	7.884e-05	0	0.0001764
AMP-PD	SCP2	1	52988025	A	G	c.974-4A>G		splice_region,splice_polypyrimidine_tract,intron	0	1	0	0.0001633	0.528346	0.696068	0.0215113	12.9769	0.03		Likely_benign	1.97e-05	0	1.47e-05
AMP-PD	SCP2	1	52988129	C	T	c.1074C>T	p.Gly358%3D	synonymous	1	0	0.0002589	0	4.75913	0.339482	0.193765	116.891	9.441		Conflicting_classifications_of_pathogenicity	0.0001379	0	0.000147
AMP-PD	SCP2	1	53015032	G	A	c.1224G>A	p.Pro408%3D	synonymous	0	1	0	0.0001633	0.528346	0.696068	0.0215113	12.9769	4.956		Benign/Likely_benign	0.006219	0	8.819e-05
AMP-PD	SCP2	1	53015042	A	G	c.1234A>G	p.Ser412Gly	missense,splice_region	3	4	0.0007768	0.0006532	1.23351	0.768586	0.304775	4.99239	19.55	0.0597	Uncertain_significance	0.0004725	0	0.0009406
AMP-PD	SCP2	1	53028013	C	G	c.1280C>G	p.Ala427Gly	missense	0	1	0	0.0001633	0.528346	0.696068	0.0215113	12.9769	15.06	0.0787	Uncertain_significance	0.0001117	0	0.0001911
AMP-PD	SCP2	1	53028079	T	G	c.1338+8T>G		splice_region,intron	1	1	0.0002589	0.0001633	1.58586	0.689731	0.164836	15.2573	11.66		Likely_benign	9.851e-05	0	0.000147
AMP-PD	SCP2	1	53038922	G	A	c.1344G>A	p.Gly448%3D	synonymous	0	5	0	0.0008165	0.143906	0.189459	0.00795252	2.60408	3.871		Likely_benign	7.229e-05	0.002304	1.47e-05
AMP-PD	SCP2	1	53038925	A	G	c.1347A>G	p.Glu449%3D	synonymous	0	2	0	0.0003266	0.316904	0.458301	0.0152053	6.6048	5.517		Conflicting_classifications_of_pathogenicity	6.571e-06	0	1.47e-05
AMP-PD	SCP2	1	53047936	C	T	c.1547C>T	p.Ser516Leu	missense,splice_region	0	1	0	0.0001633	0.528346	0.696068	0.0215113	12.9769	23.7	0.1046		1.97e-05	0	2.94e-05
AMP-PD	SCP2	1	53050596	T	C	c.1549-13T>C		splice_polypyrimidine_tract,intron	0	1	0	0.0001633	0.528346	0.696068	0.0215113	12.9769	7.956		Likely_benign	9.198e-05	0	0.0001764
AMP-PD	SCP2	1	53050711	C	A	c.*7C>A		3_prime_UTR	2	7	0.0005179	0.001143	0.527857	0.38201	0.126003	2.21131	10.53		Benign	0.05425	0.00519	0.0006469
AMP-PD	SCP2	1	53050760	A	G	c.*56A>G		3_prime_UTR	0	1	0	0.0001633	0.528346	0.696068	0.0215113	12.9769	6.208		Likely_benign	0.007096	0	0.0001029
AMP-PD	SCP2	1	53050810	G	A	c.*106G>A		3_prime_UTR	0	1	0	0.0001633	0.528346	0.696068	0.0215113	12.9769	0.745			0.000197	0	0
AMP-PD	SCP2	1	53051056	C	T	c.*352C>T		3_prime_UTR	5	3	0.001295	0.0004899	2.49561	0.181455	0.652557	9.54407	12.09			0.0003547	0	0.0006909
AMP-PD	SCP2	1	53051090	A	T	c.*386A>T		3_prime_UTR	6	9	0.001554	0.00147	1.08504	0.872826	0.399433	2.94744	15.2			0.001287	0	0.002117
AMP-PD	SCP2	1	53051259	G	T	c.*555G>T		3_prime_UTR	2	1	0.0005179	0.0001633	2.64447	0.346594	0.349025	20.0364	8.405			0.00512	0	0.0008239
AMP-PD	SCP2	1	53051676	C	T	c.*972C>T		3_prime_UTR	4	4	0.001036	0.0006532	1.58677	0.489004	0.429039	5.86856	7.011			0.0008281	0	0.001
AMP-PD	WARS2	1	119031424	C	T	c.*1487G>A		3_prime_UTR	1	0	0.0002589	0	4.75913	0.339482	0.193765	116.891	1.3			3.285e-05	0	1.47e-05
AMP-PD	WARS2	1	119031480	A	G	c.*1431T>C		3_prime_UTR	0	2	0	0.0003266	0.316904	0.458301	0.0152053	6.6048	3.021			0.0001247	0	0.0002058
AMP-PD	WARS2	1	119031534	C	A	c.*1377G>T		3_prime_UTR	2	10	0.0005179	0.001633	0.37667	0.165669	0.0947157	1.49796	2.682			0.0005383	0	0.0006467
AMP-PD	WARS2	1	119031579	T	C	c.*1332A>G		3_prime_UTR	1	0	0.0002589	0	4.75913	0.339482	0.193765	116.891	2.385			7.878e-05	0	5.879e-05
AMP-PD	WARS2	1	119031659	A	T	c.*1252T>A		3_prime_UTR	1	3	0.0002589	0.0004899	0.67921	0.691956	0.100215	4.60336	3.154			0.01536	0	0.0001764
AMP-PD	WARS2	1	119031759	A	G	c.*1152T>C		3_prime_UTR	0	3	0	0.0004899	0.226286	0.325762	0.0116816	4.38344	0.501			0.001831	0	4.41e-05
AMP-PD	WARS2	1	119031830	C	T	c.*1081G>A		3_prime_UTR	4	1	0.001036	0.0001633	4.76498	0.0978809	0.750143	30.2676	1.253			0.02348	0	0.001309
AMP-PD	WARS2	1	119032108	G	A	c.*803C>T		3_prime_UTR	2	3	0.0005179	0.0004899	1.1326	0.880546	0.223238	5.74628	2.788			0.003774	0	0.0004712
AMP-PD	WARS2	1	119032143	C	T	c.*768G>A		3_prime_UTR	3	3	0.0007768	0.0004899	1.58647	0.541817	0.36016	6.98822	0.288			0.0004798	0	0.0009418
AMP-PD	WARS2	1	119032342	G	A	c.*569C>T		3_prime_UTR	3	1	0.0007768	0.0001633	3.70417	0.179855	0.546538	25.1052	1.095			0.02081	0	0.0006028
AMP-PD	WARS2	1	119032854	T	C	c.*57A>G		3_prime_UTR	9	6	0.00233	0.0009798	2.32364	0.0981968	0.855396	6.31204	0.985			0.001208	0	0.002175
AMP-PD	WARS2	1	119032915	A	G	c.1079T>C	p.Leu360Pro	missense	2	2	0.0005179	0.0003266	1.58616	0.606206	0.274533	9.16434	22.2	0.3952	Benign	0.007772	0.0008651	0.0001176
AMP-PD	WARS2	1	119033056	T	A	c.938A>T	p.Lys313Met	missense	5	5	0.001295	0.0008165	1.58708	0.444228	0.486068	5.182	23.4	0.2367	Conflicting_classifications_of_pathogenicity	0.0003216	0	0.000632
AMP-PD	WARS2	1	119033064	C	T	c.930G>A	p.Val310%3D	synonymous	2	1	0.0005179	0.0001633	2.64447	0.346594	0.349025	20.0364	4.551		Benign	0.002868	0.0005764	0.0001323
AMP-PD	WARS2	1	119033117	G	A	c.877C>T	p.Arg293Cys	missense	1	0	0.0002589	0	4.75913	0.339482	0.193765	116.891	23.4	0.1067	Uncertain_significance	2.627e-05	0	0
AMP-PD	WARS2	1	119033142	C	G	c.852G>C	p.Gly284%3D	synonymous	4	0	0.001036	0	14.2996	0.0743914	0.76942	265.757	0.049		Likely_benign	0.0001116	0	7.349e-05
AMP-PD	WARS2	1	119033203	T	C	c.791A>G	p.Tyr264Cys	missense	0	1	0	0.0001633	0.528346	0.696068	0.0215113	12.9769	24.2	0.2586	Conflicting_classifications_of_pathogenicity	0.0002231	0	1.47e-05
AMP-PD	WARS2	1	119033310	C	T	c.684G>A	p.Ser228%3D	synonymous	0	1	0	0.0001633	0.528346	0.696068	0.0215113	12.9769	0.923		Benign	0.002416	0	0
AMP-PD	WARS2	1	119034173	T	C	c.556A>G	p.Met186Val	missense	0	1	0	0.0001633	0.528346	0.696068	0.0215113	12.9769	19.71	0.129	Conflicting_classifications_of_pathogenicity	0.0001838	0	2.94e-05
AMP-PD	WARS2	1	119034204	G	A	c.525C>T	p.His175%3D	synonymous	0	2	0	0.0003266	0.316904	0.458301	0.0152053	6.6048	9.085		Likely_benign	0.0001772	0.0002884	0.0003087
AMP-PD	WARS2	1	119042327	T	C	c.452A>G	p.His151Arg	missense	10	22	0.002589	0.003592	0.738434	0.418592	0.354169	1.53961	14.05	0.0776	Likely_benign	0.00165	0	0.00303
AMP-PD	WARS2	1	119042337	T	C	c.442A>G	p.Lys148Glu	missense	0	1	0	0.0001633	0.528346	0.696068	0.0215113	12.9769	10.84	0.157	Uncertain_significance	6.581e-05	0	0
AMP-PD	WARS2	1	119045607	C	T	c.404G>A	p.Arg135Gln	missense	1	0	0.0002589	0	4.75913	0.339482	0.193765	116.891	27.7	0.2637	Uncertain_significance	0.0002366	0.002592	0.0002353
AMP-PD	WARS2	1	119045639	A	G	c.372T>C	p.Ser124%3D	synonymous	1	0	0.0002589	0	4.75913	0.339482	0.193765	116.891	8.453		Likely_benign	9.848e-05	0	0
AMP-PD	WARS2	1	119076347	G	A	c.348+3C>T		splice_donor_region,intron	0	2	0	0.0003266	0.316904	0.458301	0.0152053	6.6048	14.62		Uncertain_significance	0.0002299	0	0.0004557
AMP-PD	WARS2	1	119076454	G	C	c.244C>G	p.Pro82Ala	missense	4	1	0.001036	0.0001633	4.76498	0.0978809	0.750143	30.2676	20.8	0.1222	Uncertain_significance	0.0002235	0	0.0004411
AMP-PD	WARS2	1	119140594	C	T	c.51G>A	p.Arg17%3D	synonymous	2	6	0.0005179	0.0009798	0.609265	0.505857	0.141527	2.62284	14.61		Benign/Likely_benign	0.0001708	0.006628	4.409e-05
AMP-PD	WARS2	1	119140608	A	C	c.37T>G	p.Trp13Gly	missense	17	41	0.004402	0.006695	0.665514	0.155262	0.379549	1.16693	16.23	0.1109	Conflicting_classifications_of_pathogenicity	0.00315	0.002304	0.004894
AMP-PD	SLC30A10	1	219910751	G	T	c.*4698C>A		3_prime_UTR	1	2	0.0002589	0.0003266	0.951204	0.961383	0.125543	7.20701	4.025			0.01891	0.0005767	0.0002205
AMP-PD	SLC30A10	1	219911088	C	T	c.*4361G>A		3_prime_UTR	0	1	0	0.0001633	0.528346	0.696068	0.0215113	12.9769	0.233			0.0001304	0	1.489e-05
AMP-PD	SLC30A10	1	219911159-219911160	-	G	c.*4289_*4290insC		3_prime_UTR	6	4	0.001556	0.0006542	2.29438	0.176154	0.688771	7.64288	0.153			0.0007247	0.0003177	0.0007137
AMP-PD	SLC30A10	1	219911160	T	G	c.*4289A>C		3_prime_UTR	10	4	0.002667	0.0006764	3.71403	0.020036	1.22913	11.2225	0.689			0.000533	0.000664	0.0009653
AMP-PD	SLC30A10	1	219911385	G	A	c.*4064C>T		3_prime_UTR	0	1	0	0.0001633	0.528346	0.696068	0.0215113	12.9769	1.91			3.292e-05	0	4.416e-05
AMP-PD	SLC30A10	1	219911480	G	A	c.*3969C>T		3_prime_UTR	0	2	0	0.0003266	0.316904	0.458301	0.0152053	6.6048	0.753			0.0003617	0	0.0006326
AMP-PD	SLC30A10	1	219912069	C	G	c.*3380G>C		3_prime_UTR	0	3	0	0.0004899	0.226286	0.325762	0.0116816	4.38344	1.594			0.002153	0	5.892e-05
AMP-PD	SLC30A10	1	219912251	T	C	c.*3198A>G		3_prime_UTR	0	1	0	0.0001633	0.528346	0.696068	0.0215113	12.9769	6.586			0.01772	0	0.0003972
AMP-PD	SLC30A10	1	219912412	T	C	c.*3037A>G		3_prime_UTR	1	0	0.0002589	0	4.75913	0.339482	0.193765	116.891	9.739			0.004251	0	4.411e-05
AMP-PD	SLC30A10	1	219912428	G	A	c.*3021C>T		3_prime_UTR	3	6	0.0007768	0.0009798	0.853413	0.811218	0.232416	3.13367	6.289			0.0008275	0	0.001044
AMP-PD	SLC30A10	1	219912463	C	T	c.*2986G>A		3_prime_UTR	1	0	0.0002589	0	4.75913	0.339482	0.193765	116.891	0.099			0.0001117	0.0008651	5.881e-05
AMP-PD	SLC30A10	1	219912600	C	T	c.*2849G>A		3_prime_UTR	2	1	0.0005179	0.0001633	2.64447	0.346594	0.349025	20.0364	1.604			0.01002	0	0.0003676
AMP-PD	SLC30A10	1	219912691	G	A	c.*2758C>T		3_prime_UTR	2	2	0.0005179	0.0003266	1.58616	0.606206	0.274533	9.16434	3.693			0.007565	0.005202	0.0001623
AMP-PD	SLC30A10	1	219912806	C	T	c.*2643G>A		3_prime_UTR	12	19	0.003107	0.003103	1.01639	0.964326	0.498476	2.07242	1.024			0.001498	0	0.002647
AMP-PD	SLC30A10	1	219912809	G	A	c.*2640C>T		3_prime_UTR	34	62	0.008804	0.01012	0.872873	0.525423	0.573709	1.32804	0.946			0.00508	0.01009	0.008102
AMP-PD	SLC30A10	1	219912895	G	A	c.*2554C>T		3_prime_UTR	0	3	0	0.0004899	0.226286	0.325762	0.0116816	4.38344	0.138			0.002129	0	5.883e-05
AMP-PD	SLC30A10	1	219912910	A	T	c.*2539T>A		3_prime_UTR	3	1	0.0007768	0.0001633	3.70417	0.179855	0.546538	25.1052	2.258			0.03728	0	0.0003234
AMP-PD	SLC30A10	1	219912946	C	T	c.*2503G>A		3_prime_UTR	0	1	0	0.0001633	0.528346	0.696068	0.0215113	12.9769	0.285			0.01796	0	0.0003822
AMP-PD	SLC30A10	1	219913439	C	T	c.*2010G>A		3_prime_UTR	1	2	0.0002589	0.0003266	0.951204	0.961383	0.125543	7.20701	0.45			0.02649	0.0005764	0.0002353
AMP-PD	SLC30A10	1	219914329	G	A	c.*1120C>T		3_prime_UTR	0	1	0	0.0001633	0.528346	0.696068	0.0215113	12.9769	10.78			0.0007094	0	7.351e-05
AMP-PD	SLC30A10	1	219914504	G	A	c.*945C>T		3_prime_UTR	20	23	0.005179	0.003756	1.38712	0.281143	0.765009	2.51514	1.314		Likely_benign	0.002352	0.00317	0.003971
AMP-PD	SLC30A10	1	219914602	C	T	c.*847G>A		3_prime_UTR	15	30	0.003884	0.004899	0.804126	0.486537	0.435152	1.48596	4.824		Uncertain_significance	0.003377	0.0002885	0.005487
AMP-PD	SLC30A10	1	219915458	C	T	c.1449G>A	p.Thr483%3D	synonymous	0	4	0	0.0006532	0.175943	0.24386	0.00946696	3.26988	0.474		Conflicting_classifications_of_pathogenicity	0.0001904	0.002016	0.0001617
AMP-PD	SLC30A10	1	219915508	C	T	c.1399G>A	p.Gly467Arg	missense	1	0	0.0002589	0	4.75913	0.339482	0.193765	116.891	13.5	0.0834	Uncertain_significance	3.942e-05	0	5.879e-05
AMP-PD	SLC30A10	1	219915619	C	T	c.1288G>A	p.Glu430Lys	missense	1	0	0.0002589	0	4.75913	0.339482	0.193765	116.891	24.1	0.1023		2.628e-05	0	4.41e-05
AMP-PD	SLC30A10	1	219915657	G	A	c.1250C>T	p.Pro417Leu	missense	1	0	0.0002589	0	4.75913	0.339482	0.193765	116.891	20.8	0.0952	Uncertain_significance	5.255e-05	0	8.819e-05
AMP-PD	SLC30A10	1	219915789	G	T	c.1118C>A	p.Ala373Glu	missense	1	2	0.0002589	0.0003266	0.951204	0.961383	0.125543	7.20701	6.494	0.175	Conflicting_classifications_of_pathogenicity	9.201e-05	0.003456	2.94e-05
AMP-PD	SLC30A10	1	219918267	T	C	c.946A>G	p.Met316Val	missense	0	1	0	0.0001633	0.528346	0.696068	0.0215113	12.9769	10.99	0.064	Uncertain_significance	0.0001313	0	0
AMP-PD	SLC30A10	1	219918306	C	T	c.907G>A	p.Ala303Thr	missense	0	2	0	0.0003266	0.316904	0.458301	0.0152053	6.6048	21.4	0.1253	Uncertain_significance	5.913e-05	0.0002884	5.881e-05
AMP-PD	SLC30A10	1	219918397	C	T	c.816G>A	p.Pro272%3D	synonymous	1	1	0.0002589	0.0001633	1.58586	0.689731	0.164836	15.2573	1.139		Likely_benign	3.285e-05	0	5.882e-05
AMP-PD	SLC30A10	1	219918424	A	G	c.789T>C	p.Tyr263%3D	synonymous	0	4	0	0.0006532	0.175943	0.24386	0.00946696	3.26988	2.439		Conflicting_classifications_of_pathogenicity	0.0003809	0.0005767	0.0005439
AMP-PD	SLC30A10	1	219918500	A	G	c.719-6T>C		splice_region,splice_polypyrimidine_tract,intron	1	0	0.0002589	0	4.75913	0.339482	0.193765	116.891	0.357		Conflicting_classifications_of_pathogenicity	0.000335	0	0.0006908
AMP-PD	SLC30A10	1	219928157	G	A	c.284C>T	p.Thr95Ile	missense	2	7	0.0005179	0.001143	0.527857	0.38201	0.126003	2.21131	27	0.8665	Conflicting_classifications_of_pathogenicity	0.0006105	0.0002885	0.0008085
AMP-PD	SLC30A10	1	219928345	G	T	c.96C>A	p.Gly32%3D	synonymous	0	2	0	0.0003266	0.316904	0.458301	0.0152053	6.6048	13.91		Likely_benign	3.943e-05	0	8.819e-05
AMP-PD	SLC30A10	1	219928402	G	A	c.39C>T	p.Phe13%3D	synonymous	0	1	0	0.0001633	0.528346	0.696068	0.0215113	12.9769	13.81			1.314e-05	0	2.94e-05
AMP-PD	SLC30A10	1	219928459	C	T	c.-19G>A		5_prime_UTR	0	2	0	0.0003266	0.316904	0.458301	0.0152053	6.6048	8.127		Uncertain_significance	0.0001449	0	0.0002807
AMP-PD	COX20	1	244835721	G	T	c.7G>T	p.Ala3Ser	missense	1	1	0.0002589	0.0001633	1.58586	0.689731	0.164836	15.2573	14.25	0.0873	Benign/Likely_benign	0.001875	0	0.000103
AMP-PD	COX20	1	244841988	C	T	c.87C>T	p.Cys29%3D	synonymous	3	5	0.0007768	0.0008165	1.00891	0.989659	0.263812	3.85842	7.789		Benign	0.0005125	0.003174	0.0007792
AMP-PD	COX20	1	244842061	G	C	c.157+3G>C		splice_donor_region,intron	6	7	0.001554	0.001143	1.37528	0.552676	0.480351	3.93752	14.63		Pathogenic/Likely_pathogenic	0.0006322	0	0.001089
AMP-PD	COX20	1	244842242	G	A	c.205G>A	p.Val69Met	missense	1	2	0.0002589	0.0003266	0.951204	0.961383	0.125543	7.20701	26.1	0.3603	Uncertain_significance	0.0001249	0	0.0002207
AMP-PD	COX20	1	244843088	T	C	c.269T>C	p.Ile90Thr	missense	0	1	0	0.0001633	0.528346	0.696068	0.0215113	12.9769	18.36	0.158	Uncertain_significance	4.597e-05	0	4.411e-05
AMP-PD	COX20	1	244843135	C	T	c.316C>T	p.Leu106Phe	missense	0	1	0	0.0001633	0.528346	0.696068	0.0215113	12.9769	22	0.1101		1.972e-05	0.0008641	0
AMP-PD	COX20	1	244843137	C	T	c.318C>T	p.Leu106%3D	synonymous	3	6	0.0007768	0.0009798	0.853413	0.811218	0.232416	3.13367	16.29		Benign	0.06402	0.001441	0.0008234
AMP-PD	COX20	1	244843159	G	A	c.340G>A	p.Gly114Ser	missense	4	3	0.001036	0.0004899	2.0408	0.317275	0.504239	8.25971	0.031	0.0594	Uncertain_significance	0.0003224	0	0.0006619
AMP-PD	COX20	1	244843373	T	C	c.*197T>C		3_prime_UTR	2	18	0.0005179	0.002939	0.213226	0.0219455	0.0568492	0.79975	0.817			0.001122	0.00576	0.00172
AMP-PD	COX20	1	244844077	C	T	c.*901C>T		3_prime_UTR	0	1	0	0.0001633	0.528346	0.696068	0.0215113	12.9769	0.854			0.0003941	0	2.94e-05
AMP-PD	COX20	1	244844452	C	T	c.*1276C>T		3_prime_UTR	0	1	0	0.0001633	0.528346	0.696068	0.0215113	12.9769	2.175			0.0004074	0	0.0001029
AMP-PD	COX20	1	244844486	G	A	c.*1310G>A		3_prime_UTR	9	5	0.00233	0.0008165	2.74702	0.059671	0.959636	7.86349	0.925			0.0009916	0	0.001955
AMP-PD	COX20	1	244844497	C	G	c.*1321C>G		3_prime_UTR	19	36	0.00492	0.005879	0.845436	0.551599	0.486435	1.46939	1.847			0.003158	0.002305	0.005042
AMP-PD	COX20	1	244844531	T	C	c.*1355T>C		3_prime_UTR	1	1	0.0002589	0.0001633	1.58586	0.689731	0.164836	15.2573	1.276			0.0003353	0	0.0006181
AMP-PD	COX20	1	244844614	C	T	c.*1438C>T		3_prime_UTR	0	1	0	0.0001633	0.528346	0.696068	0.0215113	12.9769	4.027			1.315e-05	0	0
AMP-PD	COX20	1	244844973	A	G	c.*1797A>G		3_prime_UTR	32	46	0.008286	0.007511	1.10993	0.650938	0.706455	1.74383	1.432			0.006479	0.01786	0.009261
AMP-PD	COX20	1	244845041	A	G	c.*1865A>G		3_prime_UTR	1	1	0.0002589	0.0001633	1.58586	0.689731	0.164836	15.2573	5.508			0.01438	0	0.000147
AMP-PD	EIF2AK2	2	37104443	C	G	c.*2830G>C		3_prime_UTR	1	1	0.0002589	0.0001633	1.58586	0.689731	0.164836	15.2573	0.755			0.008646	0.0005767	0.0005147
AMP-PD	EIF2AK2	2	37104612	C	T	c.*2661G>A		3_prime_UTR	12	22	0.003107	0.003592	0.880003	0.718001	0.439723	1.76112	0.195			0.002825	0.002305	0.00444
AMP-PD	EIF2AK2	2	37104718	A	G	c.*2555T>C		3_prime_UTR	1	7	0.0002589	0.001143	0.31655	0.198664	0.0547884	1.82893	7.635			0.0001942	0.00519	7.408e-05
AMP-PD	EIF2AK2	2	37105602	T	A	c.*1671A>T		3_prime_UTR	1	0	0.0002589	0	4.75913	0.339482	0.193765	116.891	1.805			3.284e-05	0	5.881e-05
AMP-PD	EIF2AK2	2	37105611	T	C	c.*1662A>G		3_prime_UTR	9	15	0.00233	0.00245	0.971559	0.944313	0.432371	2.18314	1.007			0.002587	0.0008651	0.003249
AMP-PD	EIF2AK2	2	37105937	C	T	c.*1336G>A		3_prime_UTR	1	1	0.0002589	0.0001633	1.58586	0.689731	0.164836	15.2573	2.234			0.0003086	0	0.0006028
AMP-PD	EIF2AK2	2	37106606	G	T	c.*667C>A		3_prime_UTR	0	1	0	0.0001633	0.528346	0.696068	0.0215113	12.9769	0.265			0.002671	0	0
AMP-PD	EIF2AK2	2	37107043	A	-	c.*230del		3_prime_UTR	15	28	0.0039	0.004589	0.861123	0.637109	0.462674	1.60271	0.596			0.0001604	0	0.0001209
AMP-PD	EIF2AK2	2	37107241	T	C	c.*32A>G		3_prime_UTR	1	1	0.0002589	0.0001633	1.58586	0.689731	0.164836	15.2573	0.163			7.878e-05	0	0.0001176
AMP-PD	EIF2AK2	2	37109232	G	T	c.1441C>A	p.Leu481Ile	missense	1	0	0.0002589	0	4.75913	0.339482	0.193765	116.891	23.1	0.1189
AMP-PD	EIF2AK2	2	37109257	G	A	c.1416C>T	p.Tyr472%3D	synonymous	1	1	0.0002589	0.0001633	1.58586	0.689731	0.164836	15.2573	5.675		Benign	5.252e-05	0	1.47e-05
AMP-PD	EIF2AK2	2	37109305	C	T	c.1378-10G>A		splice_polypyrimidine_tract,intron	1	0	0.0002589	0	4.75913	0.339482	0.193765	116.891	0.694		Likely_benign	8.544e-05	0	0.0001617
AMP-PD	EIF2AK2	2	37114827	T	C	c.1281A>G	p.Gln427%3D	synonymous	1	0	0.0002589	0	4.75913	0.339482	0.193765	116.891	0.903		Uncertain_significance	2.629e-05	0	2.94e-05
AMP-PD	EIF2AK2	2	37126291	G	A	c.906C>T	p.Asn302%3D	splice_region,synonymous	1	0	0.0002589	0	4.75913	0.339482	0.193765	116.891	0.358		Benign	0.0005455	0	7.354e-05
AMP-PD	EIF2AK2	2	37126329	C	T	c.868G>A	p.Gly290Arg	missense	0	1	0	0.0001633	0.528346	0.696068	0.0215113	12.9769	0.589	0.1402	Conflicting_classifications_of_pathogenicity	0.0002498	0	0.0003528
AMP-PD	EIF2AK2	2	37126364	A	T	c.833T>A	p.Phe278Tyr	missense	0	1	0	0.0001633	0.528346	0.696068	0.0215113	12.9769	2.135	0.1063	Uncertain_significance	3.287e-05	0	5.882e-05
AMP-PD	EIF2AK2	2	37137020	A	G	c.688-3T>C		splice_region,splice_polypyrimidine_tract,intron	0	1	0	0.0001633	0.528346	0.696068	0.0215113	12.9769	9.275			6.57e-06	0	0
AMP-PD	EIF2AK2	2	37138264	C	T	c.687+6G>A		splice_donor_region,intron	1	0	0.0002589	0	4.75913	0.339482	0.193765	116.891	0.533			3.284e-05	0	7.352e-05
AMP-PD	EIF2AK2	2	37138279	C	T	c.678G>A	p.Ser226%3D	synonymous	0	1	0	0.0001633	0.528346	0.696068	0.0215113	12.9769	2.626		Likely_benign	6.574e-06	0	1.47e-05
AMP-PD	EIF2AK2	2	37138363	G	A	c.594C>T	p.Leu198%3D	splice_region,synonymous	0	3	0	0.0004899	0.226286	0.325762	0.0116816	4.38344	0.609		Uncertain_significance	1.314e-05	0	2.94e-05
AMP-PD	EIF2AK2	2	37138517	G	C	c.585C>G	p.Thr195%3D	synonymous	3	8	0.0007768	0.001306	0.652183	0.501393	0.187581	2.26752	0.316		Benign/Likely_benign	0.0008601	0	0.001264
AMP-PD	EIF2AK2	2	37138527	G	C	c.575C>G	p.Ser192Cys	missense	3	1	0.0007768	0.0001633	3.70417	0.179855	0.546538	25.1052	7.676	0.0812	Benign/Likely_benign	0.0001904	0	0.0003968
AMP-PD	EIF2AK2	2	37138572	A	G	c.530T>C	p.Leu177Pro	missense	0	1	0	0.0001633	0.528346	0.696068	0.0215113	12.9769	0.046	0.0672		1.97e-05	0	2.939e-05
AMP-PD	EIF2AK2	2	37139731	T	G	c.416A>C	p.Gln139Pro	missense	0	2	0	0.0003266	0.316904	0.458301	0.0152053	6.6048	11.82	0.1068		5.912e-05	0	0.0001323
AMP-PD	EIF2AK2	2	37141687	T	C	c.255A>G	p.Leu85%3D	synonymous	1	0	0.0002589	0	4.75913	0.339482	0.193765	116.891	2.5		Likely_benign	4.6e-05	0	0.0001029
AMP-PD	EIF2AK2	2	37146958	A	G	c.135T>C	p.Val45%3D	synonymous	2	4	0.0005179	0.0006532	0.880625	0.872055	0.18745	4.1371	3.212		Likely_benign	0.000322	0	0.000632
AMP-PD	EIF2AK2	2	37146979	T	C	c.120-6A>G		splice_region,splice_polypyrimidine_tract,intron	1	2	0.0002589	0.0003266	0.951204	0.961383	0.125543	7.20701	10.31		Likely_benign	0.0001904	0	0.0003528
AMP-PD	SPR	2	72887426	C	G	c.-7C>G		5_prime_UTR	2	0	0.0005179	0	7.93599	0.181271	0.380776	165.399	3.626		Benign/Likely_benign	0.01516	0	0.0001471
AMP-PD	SPR	2	72887544	G	A	c.112G>A	p.Val38Ile	missense	21	30	0.005438	0.004899	1.1189	0.691488	0.642397	1.94886	18.08	0.1236	Conflicting_classifications_of_pathogenicity	0.005112	0.00202	0.007591
AMP-PD	SPR	2	72888302	T	C	c.305-12T>C		splice_polypyrimidine_tract,intron	8	12	0.002071	0.00196	1.07842	0.865439	0.450347	2.58243	8.82		Conflicting_classifications_of_pathogenicity	0.0009462	0.0008651	0.001574
AMP-PD	SPR	2	72888337	G	C	c.328G>C	p.Gly110Arg	missense	3	0	0.0007768	0	11.1162	0.111225	0.573848	215.334	16	0.2095	Uncertain_significance	6.565e-05	0	4.41e-05
AMP-PD	SPR	2	72888457	A	G	c.448A>G	p.Arg150Gly	missense	1	1	0.0002589	0.0001633	1.58586	0.689731	0.164836	15.2573	26.4	0.5161	Pathogenic	5.914e-05	0	0.0001029
AMP-PD	SPR	2	72888463	G	A	c.454G>A	p.Val152Met	missense	0	1	0	0.0001633	0.528346	0.696068	0.0215113	12.9769	25.9	0.443	Uncertain_significance	6.57e-06	0	1.47e-05
AMP-PD	SPR	2	72888477	G	A	c.468G>A	p.Ser156%3D	synonymous	1	0	0.0002589	0	4.75913	0.339482	0.193765	116.891	0.79		Likely_benign	1.313e-05	0	1.47e-05
AMP-PD	SPR	2	72888511	G	A	c.502G>A	p.Ala168Thr	missense	1	1	0.0002589	0.0001633	1.58586	0.689731	0.164836	15.2573	15.44	0.1681	Uncertain_significance	0.0001183	0	0.0002205
AMP-PD	SPR	2	72891379	C	T	c.628C>T	p.Arg210Trp	missense	1	0	0.0002589	0	4.75913	0.339482	0.193765	116.891	29.4	0.4351	Conflicting_classifications_of_pathogenicity	0.0001249	0	5.88e-05
AMP-PD	SPR	2	72891405	G	A	c.654G>A	p.Met218Ile	missense	4	3	0.001036	0.0004899	2.0408	0.317275	0.504239	8.25971	3.314	0.4009	Uncertain_significance	0.0001314	0	0.0002499
AMP-PD	SPR	2	72891439	A	T	c.688A>T	p.Lys230Ter	stop_gained	0	1	0	0.0001633	0.528346	0.696068	0.0215113	12.9769	33		Pathogenic/Likely_pathogenic
AMP-PD	SPR	2	72891452	G	A	c.701G>A	p.Cys234Tyr	missense	0	1	0	0.0001633	0.528346	0.696068	0.0215113	12.9769	28.4	0.8177		6.569e-06	0	1.47e-05
AMP-PD	SPR	2	72891502	A	T	c.751A>T	p.Lys251Ter	stop_gained	0	1	0	0.0001633	0.528346	0.696068	0.0215113	12.9769	33		Pathogenic	5.913e-05	0	0.0001176
AMP-PD	SPR	2	72891527	A	G	c.776A>G	p.Tyr259Cys	missense	1	1	0.0002589	0.0001633	1.58586	0.689731	0.164836	15.2573	24	0.5235	Uncertain_significance	0.000138	0	0.0002058
AMP-PD	SPR	2	72891573	C	T	c.*36C>T		3_prime_UTR	1	0	0.0002589	0	4.75913	0.339482	0.193765	116.891	2.095			4.598e-05	0	0.0001029
AMP-PD	SPR	2	72891645	G	A	c.*108G>A		3_prime_UTR	2	0	0.0005179	0	7.93599	0.181271	0.380776	165.399	2.489		Uncertain_significance	0.000617	0.0008641	8.819e-05
AMP-PD	NR4A2	2	156325126	G	A	c.*618C>T		3_prime_UTR	0	1	0	0.0001633	0.528346	0.696068	0.0215113	12.9769	13.5
AMP-PD	NR4A2	2	156325392	G	T	c.*352C>A		3_prime_UTR	1	5	0.0002589	0.0008165	0.431942	0.362355	0.0709498	2.62966	13.73		Benign	0.002971	0.003746	0.0001323
AMP-PD	NR4A2	2	156325912	A	G	c.1629T>C	p.Asn543%3D	synonymous	0	3	0	0.0004899	0.226286	0.325762	0.0116816	4.38344	3.468			9.19e-05	0	0.0001911
AMP-PD	NR4A2	2	156326849	C	T	c.1230G>A	p.Leu410%3D	synonymous	0	1	0	0.0001633	0.528346	0.696068	0.0215113	12.9769	9.675		Uncertain_significance	1.971e-05	0	4.409e-05
AMP-PD	NR4A2	2	156327913	T	C	c.1096A>G	p.Ser366Gly	missense	0	1	0	0.0001633	0.528346	0.696068	0.0215113	12.9769	23.6	0.2176		8.552e-05	0	1.472e-05
AMP-PD	NR4A2	2	156328483	G	A	c.915C>T	p.Cys305%3D	synonymous	0	2	0	0.0003266	0.316904	0.458301	0.0152053	6.6048	12.21			8.537e-05	0	0.0001029
AMP-PD	NR4A2	2	156329432	G	T	c.755C>A	p.Pro252Gln	missense	1	0	0.0002589	0	4.75913	0.339482	0.193765	116.891	25.6	0.1638	Likely_benign	5.251e-05	0	7.35e-05
AMP-PD	NR4A2	2	156329455	G	T	c.732C>A	p.Leu244%3D	synonymous	2	6	0.0005179	0.0009798	0.609265	0.505857	0.141527	2.62284	2.498		Benign/Likely_benign	0.00103	0	0.001617
AMP-PD	NR4A2	2	156329554	G	A	c.633C>T	p.His211%3D	synonymous	1	0	0.0002589	0	4.75913	0.339482	0.193765	116.891	12.2			1.971e-05	0	4.41e-05
AMP-PD	NR4A2	2	156329827	A	C	c.360T>G	p.Val120%3D	synonymous	0	1	0	0.0001633	0.528346	0.696068	0.0215113	12.9769	12.51		Uncertain_significance	5.914e-05	0	1.471e-05
AMP-PD	NR4A2	2	156330727	T	A	c.-62A>T		5_prime_UTR	0	1	0	0.0001633	0.528346	0.696068	0.0215113	12.9769	10.86			0.0003283	0	0
AMP-PD	NR4A2	2	156332499	C	G			5_prime_UTR	1	0	0.0002589	0	4.75913	0.339482	0.193765	116.891
AMP-PD	ATP5MC3	2	175176366-175176370	AGTAC	-	c.*1918_*1922del		3_prime_UTR	0	1	0	0.0001633	0.528346	0.696068	0.0215113	12.9769
AMP-PD	ATP5MC3	2	175176702	A	G			3_prime_UTR	0	1	0	0.0001633	0.528346	0.696068	0.0215113	12.9769
AMP-PD	ATP5MC3	2	175176824	T	C	c.*1464A>G		3_prime_UTR	1	5	0.0002589	0.0008165	0.431942	0.362355	0.0709498	2.62966	6.438			0.000512	0	0.0005733
AMP-PD	ATP5MC3	2	175176878	G	C	c.*1410C>G		3_prime_UTR	3	5	0.0007768	0.0008165	1.00891	0.989659	0.263812	3.85842	1.42			0.0007027	0	0.0009558
AMP-PD	ATP5MC3	2	175176928	A	G	c.*1360T>C		3_prime_UTR	12	18	0.003107	0.002939	1.07168	0.850495	0.5217	2.20146	1.184			0.002121	0	0.00322
AMP-PD	ATP5MC3	2	175176987	T	C	c.*1301A>G		3_prime_UTR	2	0	0.0005179	0	7.93599	0.181271	0.380776	165.399	1.57			0.0002626	0	0.0001764
AMP-PD	ATP5MC3	2	175177235	T	A			3_prime_UTR	0	1	0	0.0001633	0.528346	0.696068	0.0215113	12.9769
AMP-PD	ATP5MC3	2	175177247	G	A	c.*1041C>T		3_prime_UTR	9	17	0.00233	0.002776	0.859959	0.708853	0.389534	1.8985	0.606			0.002549	0.0008661	0.004368
AMP-PD	ATP5MC3	2	175177851	T	C	c.*437A>G		3_prime_UTR	3	5	0.0007768	0.0008165	1.00891	0.989659	0.263812	3.85842	3.428			0.001228	0	0.0009703
AMP-PD	ATP5MC3	2	175178092	G	A	c.*196C>T		3_prime_UTR	0	3	0	0.0004899	0.226286	0.325762	0.0116816	4.38344	6.745			0.03737	0	0.0005441
AMP-PD	ATP5MC3	2	175178248	C	T	c.*40G>A		3_prime_UTR	2	2	0.0005179	0.0003266	1.58616	0.606206	0.274533	9.16434	16.24			0.000171	0	0.0002646
AMP-PD	ATP5MC3	2	175178321	C	T	c.396G>A	p.Leu132%3D	synonymous	0	1	0	0.0001633	0.528346	0.696068	0.0215113	12.9769	11.57			0.0003744	0	0.0002794
AMP-PD	ATP5MC3	2	175179178	T	C	c.193A>G	p.Ile65Val	missense	3	5	0.0007768	0.0008165	1.00891	0.989659	0.263812	3.85842	12.02	0.054	Likely_benign	0.001234	0	0.0009701
AMP-PD	ATP5MC3	2	175180135	G	A	c.83C>T	p.Ser28Leu	missense	0	1	0	0.0001633	0.528346	0.696068	0.0215113	12.9769	27.3	0.153		0.0001447	0	0.0002795
AMP-PD	ATP5MC3	2	175180149	T	C	c.69A>G	p.Arg23%3D	synonymous	1	1	0.0002589	0.0001633	1.58586	0.689731	0.164836	15.2573	13.41			0.0008079	0	0.0001911
AMP-PD	ATP5MC3	2	175181359	G	C	c.35C>G	p.Ser12Cys	missense	1	1	0.0002589	0.0001633	1.58586	0.689731	0.164836	15.2573	27	0.1161		5.25e-05	0	0.0001029
AMP-PD	ATP5MC3	2	175181362	G	A	c.32C>T	p.Pro11Leu	missense	0	1	0	0.0001633	0.528346	0.696068	0.0215113	12.9769	27.1	0.3545		0.000374	0	0.0002792
AMP-PD	ATP5MC3	2	175181364	G	A	c.30C>T	p.Thr10%3D	synonymous	0	3	0	0.0004899	0.226286	0.325762	0.0116816	4.38344	12.13			0.0004004	0	0.0002792
AMP-PD	ATP5MC3	2	175181675	G	A	c.-93C>T		5_prime_UTR	1	0	0.0002589	0	4.75913	0.339482	0.193765	116.891	11.23			0.0001379	0	5.881e-05
AMP-PD	PRKRA	2	178431910	C	G	c.*187G>C		3_prime_UTR	1	1	0.0002589	0.0001633	1.58586	0.689731	0.164836	15.2573	15.82			0.0001576	0	5.88e-05
AMP-PD	PRKRA	2	178432178	G	A	c.861C>T	p.Ser287%3D	synonymous	6	7	0.001554	0.001143	1.37528	0.552676	0.480351	3.93752	5.562		Likely_benign	0.009224	0	0.001249
AMP-PD	PRKRA	2	178432188	C	A	c.851G>T	p.Cys284Phe	missense	0	2	0	0.0003266	0.316904	0.458301	0.0152053	6.6048	25.9	0.8349	Uncertain_significance	5.251e-05	0	0.0001029
AMP-PD	PRKRA	2	178432243	C	T	c.796G>A	p.Ala266Thr	missense	1	0	0.0002589	0	4.75913	0.339482	0.193765	116.891	24.7	0.0838	Conflicting_classifications_of_pathogenicity	7.221e-05	0.000576	5.879e-05
AMP-PD	PRKRA	2	178432257	G	A	c.785-3C>T		splice_region,splice_polypyrimidine_tract,intron	2	2	0.0005247	0.0003321	1.58616	0.606206	0.274533	9.16434	16.33			0.0009512	0.001868	0.001137
AMP-PD	PRKRA	2	178444483	G	C	c.335C>G	p.Pro112Arg	missense	1	2	0.0002589	0.0003266	0.951204	0.961383	0.125543	7.20701	23.1	0.1358	Uncertain_significance	1.971e-05	0	2.94e-05
AMP-PD	PRKRA	2	178451154	G	T	c.-124C>A		5_prime_UTR	3	4	0.0007768	0.0006532	1.23351	0.768586	0.304775	4.99239	7.965		Uncertain_significance	0.0006066	0	0.001079
AMP-PD	PRKRA	2	178451155	C	T	c.-125G>A		5_prime_UTR	3	4	0.0007768	0.0006532	1.23351	0.768586	0.304775	4.99239	9.716		Uncertain_significance	0.000604	0	0.001073
AMP-PD	TMBIM1	2	218274587	C	T	c.*888G>A		3_prime_UTR	3	1	0.0007768	0.0001633	3.70417	0.179855	0.546538	25.1052	4.261			0.01082	0	0.0002646
AMP-PD	TMBIM1	2	218274707	T	C	c.*768A>G		3_prime_UTR	1	5	0.0002589	0.0008165	0.431942	0.362355	0.0709498	2.62966	3.324			0.0002299	0.008641	7.35e-05
AMP-PD	TMBIM1	2	218274757	T	A	c.*718A>T		3_prime_UTR	2	8	0.0005179	0.001306	0.465604	0.288417	0.113523	1.90962	0.051			0.03309	0.007776	0.0004263
AMP-PD	TMBIM1	2	218274850	A	G			3_prime_UTR	12	19	0.003107	0.003103	1.01639	0.964326	0.498476	2.07242
AMP-PD	TMBIM1	2	218275103	C	T	c.*372G>A		3_prime_UTR	0	6	0	0.0009798	0.121727	0.151373	0.00685324	2.1621	8.177			0.01212	0.007781	0.0001617
AMP-PD	TMBIM1	2	218275292	G	A	c.*183C>T		3_prime_UTR	2	4	0.0005179	0.0006532	0.880625	0.872055	0.18745	4.1371	3.683			0.007429	0.0005774	0.0001472
AMP-PD	TMBIM1	2	218275451	C	T	c.*24G>A		3_prime_UTR	0	1	0	0.0001633	0.528346	0.696068	0.0215113	12.9769	2.172			2.627e-05	0	1.47e-05
AMP-PD	TMBIM1	2	218275478	A	G	c.933T>C	p.Asn311%3D	synonymous	1	2	0.0002589	0.0003266	0.951204	0.961383	0.125543	7.20701	9.52			5.255e-05	0.002016	0
AMP-PD	TMBIM1	2	218275534	A	G	c.877T>C	p.Tyr293His	missense	0	2	0	0.0003266	0.316904	0.458301	0.0152053	6.6048	29.9	0.9888	Uncertain_significance	9.853e-05	0.002884	5.879e-05
AMP-PD	TMBIM1	2	218275610	G	A	c.801C>T	p.Tyr267%3D	synonymous	0	1	0	0.0001633	0.528346	0.696068	0.0215113	12.9769	0.229			6.569e-06	0	0
AMP-PD	TMBIM1	2	218277001	C	A	c.735+3G>T		splice_donor_region,intron	1	1	0.0002589	0.0001633	1.58586	0.689731	0.164836	15.2573	19.79			6.571e-06	0	1.47e-05
AMP-PD	TMBIM1	2	218277003	C	T	c.735+1G>A		splice_donor	0	1	0	0.0001633	0.528346	0.696068	0.0215113	12.9769	35			6.571e-06	0	1.47e-05
AMP-PD	TMBIM1	2	218277007	T	C	c.732A>G	p.Gln244%3D	synonymous	0	1	0	0.0001633	0.528346	0.696068	0.0215113	12.9769	22.6			0.0001183	0	0.00025
AMP-PD	TMBIM1	2	218277409	G	A	c.596C>T	p.Ala199Val	missense	1	1	0.0002589	0.0001633	1.58586	0.689731	0.164836	15.2573	27.1	0.3836		4.599e-05	0.0005764	1.47e-05
AMP-PD	TMBIM1	2	218277969	C	T	c.479G>A	p.Arg160His	missense	1	1	0.0002589	0.0001633	1.58586	0.689731	0.164836	15.2573	25.1	0.1699		4.599e-05	0	7.349e-05
AMP-PD	TMBIM1	2	218279056	G	C	c.404C>G	p.Ala135Gly	missense	0	1	0	0.0001633	0.528346	0.696068	0.0215113	12.9769	20.3	0.1851		6.565e-05	0	0.0001176
AMP-PD	TMBIM1	2	218279086	G	C	c.374C>G	p.Pro125Arg	missense	0	1	0	0.0001633	0.528346	0.696068	0.0215113	12.9769	28.5	0.6625		0.0001183	0.0002884	1.47e-05
AMP-PD	TMBIM1	2	218279342	G	C	c.315C>G	p.Ile105Met	missense	0	1	0	0.0001633	0.528346	0.696068	0.0215113	12.9769	25.1	0.545		1.971e-05	0	2.939e-05
AMP-PD	TMBIM1	2	218280092	C	T		p.Ala79%3D	synonymous	1	0	0.0002589	0	4.75913	0.339482	0.193765	116.891
AMP-PD	TMBIM1	2	218281940	C	T	c.202G>A	p.Gly68Ser	missense,splice_region	16	36	0.004143	0.005879	0.714249	0.258921	0.398211	1.28111	34	0.0823	Benign	0.002916	0	0.004499
AMP-PD	TMBIM1	2	218282014	G	A	c.128C>T	p.Pro43Leu	missense	15	14	0.003884	0.002286	1.70036	0.147518	0.829009	3.48757	31	0.286	Benign/Likely_benign	0.001839	0	0.003206
AMP-PD	TMBIM1	2	218282028	G	A	c.114C>T	p.Ala38%3D	synonymous	1	0	0.0002589	0	4.75913	0.339482	0.193765	116.891	9.446			0.0007618	0.003749	0.0002941
AMP-PD	TMBIM1	2	218282055	T	C	c.87A>G	p.Pro29%3D	synonymous	7	14	0.001813	0.002286	0.819335	0.658417	0.33869	1.98208	0.427			0.0009086	0.0199	0.0001178
AMP-PD	TMBIM1	2	218282119	G	C	c.23C>G	p.Pro8Arg	missense	6	13	0.001554	0.002123	0.762544	0.570854	0.298628	1.94715	24.3	0.4516		0.0009389	0	0.001544
AMP-PD	TMBIM1	2	218282146	G	A	c.-5C>T		5_prime_UTR	2	1	0.0005179	0.0001633	2.64447	0.346594	0.349025	20.0364	2.212			0.0003217	0	0.0005735
AMP-PD	TMBIM1	2	218282151	C	T	c.-10G>A		5_prime_UTR	1	1	0.0002589	0.0001633	1.58586	0.689731	0.164836	15.2573	10.39			0.005268	0.005472	0.0001324
AMP-PD	TMBIM1	2	218282192	A	G	c.-40-11T>C		splice_polypyrimidine_tract,intron	1	1	0.0002589	0.0001633	1.58586	0.689731	0.164836	15.2573	15.37			0.0002169	0.000288	0.0002794
AMP-PD	PNKD	2	218339774	G	A	c.237-9G>A		splice_polypyrimidine_tract,intron	5	7	0.001295	0.001143	1.16309	0.78811	0.386469	3.50038	1.708		Benign/Likely_benign	0.0004344	0	0.0007502
AMP-PD	PNKD	2	218339800	G	A	c.254G>A	p.Arg85His	missense	5	7	0.001295	0.001143	1.16309	0.78811	0.386469	3.50038	24.9	0.122	Benign/Likely_benign	0.001316	0	0.001604
AMP-PD	PNKD	2	218339811	G	A	c.265G>A	p.Gly89Arg	missense	6	11	0.001554	0.001796	0.895747	0.822783	0.341779	2.34761	32	0.9905	Benign/Likely_benign	0.001368	0.001729	0.002472
AMP-PD	PNKD	2	218339827	G	A	c.281G>A	p.Arg94Gln	missense	2	1	0.0005179	0.0001633	2.64447	0.346594	0.349025	20.0364	22.6	0.1038	Uncertain_significance	0.0001449	0	0.0001766
AMP-PD	PNKD	2	218339839	G	T	c.293G>T	p.Arg98Leu	missense	1	0	0.0002591	0	4.75913	0.339482	0.193765	116.891	25.2	0.1929	Conflicting_classifications_of_pathogenicity	0.0001119	0	0.0001472
AMP-PD	PNKD	2	218339845	C	T	c.299C>T	p.Ala100Val	missense	0	1	0	0.0001633	0.528346	0.696068	0.0215113	12.9769	26.9	0.4469	Conflicting_classifications_of_pathogenicity	3.289e-05	0	7.354e-05
AMP-PD	PNKD	2	218339869	A	G	c.323A>G	p.His108Arg	missense	2	1	0.0005179	0.0001633	2.64447	0.346594	0.349025	20.0364	25.7	0.96	Conflicting_classifications_of_pathogenicity	0.000185	0	0.0003247
AMP-PD	PNKD	2	218339896	A	G	c.350A>G	p.Asn117Ser	missense,splice_region	2	0	0.0005179	0	7.93599	0.181271	0.380776	165.399	21.8	0.0807	Benign	0.0001381	0	5.885e-05
AMP-PD	PNKD	2	218340085	G	A	c.409G>A	p.Asp137Asn	missense	1	0	0.0002589	0	4.75913	0.339482	0.193765	116.891	33	0.7129	Uncertain_significance	1.973e-05	0	2.94e-05
AMP-PD	PNKD	2	218340131	G	A	c.455G>A	p.Arg152Gln	missense	1	2	0.0002589	0.0003266	0.951204	0.961383	0.125543	7.20701	22.8	0.0698	Benign	0.01694	0	0.0001914
AMP-PD	PNKD	2	218340725	C	A	c.466-3C>A		splice_region,splice_polypyrimidine_tract,intron	1	1	0.0002589	0.0001633	1.58586	0.689731	0.164836	15.2573	14.32		Conflicting_classifications_of_pathogenicity	9.856e-05	0	0.0001911
AMP-PD	PNKD	2	218341569	G	A	c.560G>A	p.Arg187Gln	missense	0	1	0	0.0001633	0.528346	0.696068	0.0215113	12.9769	21.3	0.075	Benign/Likely_benign	0.0009324	0	0.0002941
AMP-PD	PNKD	2	218341606	C	T	c.597C>T	p.Asp199%3D	synonymous	1	0	0.0002589	0	4.75913	0.339482	0.193765	116.891	3.286		Conflicting_classifications_of_pathogenicity	2.626e-05	0	1.47e-05
AMP-PD	PNKD	2	218344501	G	C	c.915G>C	p.Glu305Asp	missense	1	1	0.0002589	0.0001633	1.58586	0.689731	0.164836	15.2573	18.9	0.5825	Uncertain_significance	6.57e-06	0	1.47e-05
AMP-PD	PNKD	2	218344505	G	A	c.919G>A	p.Glu307Lys	missense	3	0	0.0007768	0	11.1162	0.111225	0.573848	215.334	24.2	0.1207	Benign/Likely_benign	0.0004732	0	0.0007057
AMP-PD	PNKD	2	218344570	G	A	c.984G>A	p.Thr328%3D	splice_region,synonymous	1	1	0.0002589	0.0001633	1.58586	0.689731	0.164836	15.2573	20.4		Uncertain_significance	5.257e-05	0.0008646	1.47e-05
AMP-PD	PNKD	2	218344833	G	A	c.1010G>A	p.Arg337His	missense	1	1	0.0002589	0.0001633	1.58586	0.689731	0.164836	15.2573	26.7	0.1463	Uncertain_significance	3.286e-05	0	4.412e-05
AMP-PD	PNKD	2	218344925	C	T	c.1102C>T	p.Arg368Trp	missense	1	0	0.0002589	0	4.75913	0.339482	0.193765	116.891	26	0.742	Conflicting_classifications_of_pathogenicity	2.626e-05	0	0
AMP-PD	PNKD	2	218344926	G	A	c.1103G>A	p.Arg368Gln	missense	0	1	0	0.0001633	0.528346	0.696068	0.0215113	12.9769	26.9	0.3209	Uncertain_significance	3.944e-05	0.000288	2.941e-05
AMP-PD	PNKD	2	218345395	T	C	c.*414T>C		3_prime_UTR	2	1	0.0005179	0.0001633	2.64447	0.346594	0.349025	20.0364	5.541			0.006489	0	0.0001029
AMP-PD	PNKD	2	218345432	A	G	c.*451A>G		3_prime_UTR	0	1	0	0.0001633	0.528346	0.696068	0.0215113	12.9769	1.549		Benign	0.004543	0	8.82e-05
AMP-PD	PNKD	2	218345588	T	C	c.*607T>C		3_prime_UTR	13	25	0.003366	0.004082	0.838201	0.601378	0.432282	1.62528	3.673		Benign	0.00214	0.002882	0.003925
AMP-PD	PNKD	2	218345595	C	T	c.*614C>T		3_prime_UTR	1	5	0.0002589	0.0008165	0.431942	0.362355	0.0709498	2.62966	8.472			0.0001116	0	0.0002058
AMP-PD	PNKD	2	218346573	C	G	c.*1592C>G		3_prime_UTR	0	1	0	0.0001633	0.528346	0.696068	0.0215113	12.9769	4.002			3.283e-05	0	1.47e-05
AMP-PD	PNKD	2	218346662	C	A	c.*1681C>A		3_prime_UTR	1	3	0.0002589	0.0004899	0.67921	0.691956	0.100215	4.60336	13.64			0.0001707	0.0008646	7.349e-05
AMP-PD	PNKD	2	218346704	T	C	c.*1723T>C		3_prime_UTR	1	1	0.0002589	0.0001633	1.58586	0.689731	0.164836	15.2573	16.55		Benign	0.008793	0	0.0001764
AMP-PD	COL6A3	2	237324109	C	-	c.*665del		3_prime_UTR	30	41	0.007772	0.006702	1.16783	0.518508	0.729185	1.87033	1.004			0.01092	0.01738	0.007799
AMP-PD	COL6A3	2	237324722	C	T	c.*52G>A		3_prime_UTR	1	0	0.0002589	0	4.75913	0.339482	0.193765	116.891	2.751			5.259e-05	0	7.351e-05
AMP-PD	COL6A3	2	237324784	A	G	c.9524T>C	p.Met3175Thr	missense	4	7	0.001036	0.001143	0.951128	0.933111	0.295167	3.06486	15.94	0.1355	Conflicting_classifications_of_pathogenicity	0.001011	0	0.0006908
AMP-PD	COL6A3	2	237324824	G	A	c.9494-10C>T		splice_polypyrimidine_tract,intron	0	1	0	0.0001633	0.528346	0.696068	0.0215113	12.9769	3.489		Conflicting_classifications_of_pathogenicity	0.0004665	0	0.0006028
AMP-PD	COL6A3	2	237325609	G	A	c.9444C>T	p.Asn3148%3D	synonymous	2	1	0.0005179	0.0001633	2.64447	0.346594	0.349025	20.0364	0.157		Conflicting_classifications_of_pathogenicity	0.0001839	0	0.0003235
AMP-PD	COL6A3	2	237325695	T	G	c.9358A>C	p.Thr3120Pro	missense	0	1	0	0.0001633	0.528346	0.696068	0.0215113	12.9769	22.6	0.1245	Conflicting_classifications_of_pathogenicity	7.229e-05	0	0.000147
AMP-PD	COL6A3	2	237325702	G	A	c.9351C>T	p.Asp3117%3D	synonymous	1	3	0.0002589	0.0004899	0.67921	0.691956	0.100215	4.60336	0.263		Conflicting_classifications_of_pathogenicity	0.0002433	0	0.0002646
AMP-PD	COL6A3	2	237333533	G	C	c.9245C>G	p.Pro3082Arg	missense	0	9	0	0.00147	0.083205	0.0866534	0.00483978	1.43045	19.38	0.0921	Benign/Likely_benign	0.0006369	0.003458	0.0009556
AMP-PD	COL6A3	2	237334638	T	C	c.9217A>G	p.Ser3073Gly	missense	1	0	0.0002589	0	4.75913	0.339482	0.193765	116.891	20.7	0.1092	Conflicting_classifications_of_pathogenicity	5.913e-05	0	0.0001323
AMP-PD	COL6A3	2	237334739	G	A	c.9116C>T	p.Thr3039Met	missense	0	1	0	0.0001633	0.528346	0.696068	0.0215113	12.9769	23.1	0.1185	Conflicting_classifications_of_pathogenicity	6.568e-05	0.001729	1.47e-05
AMP-PD	COL6A3	2	237334786	G	A	c.9069C>T	p.Thr3023%3D	synonymous	2	1	0.0005179	0.0001633	2.64447	0.346594	0.349025	20.0364	7.139		Benign	0.004046	0	0.0001029
AMP-PD	COL6A3	2	237334794	C	G	c.9061G>C	p.Asp3021His	missense	1	3	0.0002589	0.0004899	0.67921	0.691956	0.100215	4.60336	20.6	0.1732	Conflicting_classifications_of_pathogenicity	0.0002695	0	0.0004263
AMP-PD	COL6A3	2	237334810	G	A	c.9045C>T	p.Pro3015%3D	synonymous	1	1	0.0002589	0.0001633	1.58586	0.689731	0.164836	15.2573	1.839		Likely_benign	0.0001314	0	5.881e-05
AMP-PD	COL6A3	2	237334843	G	A	c.9012C>T	p.Ser3004%3D	synonymous	1	0	0.0002589	0	4.75913	0.339482	0.193765	116.891	0.512		Benign/Likely_benign	6.567e-05	0	1.47e-05
AMP-PD	COL6A3	2	237334877	C	T	c.8978G>A	p.Arg2993His	missense	0	2	0	0.0003266	0.316904	0.458301	0.0152053	6.6048	14.27	0.0849	Conflicting_classifications_of_pathogenicity	0.0002497	0	0.0003235
AMP-PD	COL6A3	2	237334885	C	T	c.8970G>A	p.Lys2990%3D	synonymous	0	1	0	0.0001633	0.528346	0.696068	0.0215113	12.9769	1.101		Conflicting_classifications_of_pathogenicity	3.943e-05	0	7.349e-05
AMP-PD	COL6A3	2	237336278	G	A	c.8822C>T	p.Ala2941Val	missense	2	2	0.0005179	0.0003266	1.58616	0.606206	0.274533	9.16434	14.76	0.0825	Benign/Likely_benign	0.01333	0	0.0004556
AMP-PD	COL6A3	2	237336296	G	A	c.8804C>T	p.Ala2935Val	missense	5	11	0.001295	0.001796	0.757546	0.592821	0.273788	2.09606	1.063	0.0767	Benign/Likely_benign	0.0005185	0.01527	0.0001911
AMP-PD	COL6A3	2	237336355	C	T	c.8745G>A	p.Ala2915%3D	synonymous	1	1	0.0002589	0.0001633	1.58586	0.689731	0.164836	15.2573	2.561		Benign	0.003638	0	0.000147
AMP-PD	COL6A3	2	237336365	G	A	c.8735C>T	p.Pro2912Leu	missense	2	0	0.0005179	0	7.93599	0.181271	0.380776	165.399	15.6	0.0825	Benign	0.004399	0	0.0007497
AMP-PD	COL6A3	2	237336375	C	T	c.8725G>A	p.Ala2909Thr	missense	0	1	0	0.0001633	0.528346	0.696068	0.0215113	12.9769	7.754	0.074	Likely_benign	8.535e-05	0	4.41e-05
AMP-PD	COL6A3	2	237336376	G	A	c.8724C>T	p.Ala2908%3D	synonymous	1	0	0.0002589	0	4.75913	0.339482	0.193765	116.891	0.434		Conflicting_classifications_of_pathogenicity	0.000302	0	4.409e-05
AMP-PD	COL6A3	2	237336464	G	A	c.8636C>T	p.Thr2879Met	missense	8	9	0.002071	0.00147	1.42037	0.45818	0.562017	3.58965	19.21	0.1118	Conflicting_classifications_of_pathogenicity	0.0008207	0	0.001235
AMP-PD	COL6A3	2	237336528	C	T	c.8572G>A	p.Val2858Ile	missense	1	1	0.0002589	0.0001633	1.58586	0.689731	0.164836	15.2573	0.07	0.0618	Benign/Likely_benign	0.003617	0	0.000147
AMP-PD	COL6A3	2	237339124	A	-	c.8465-7del		splice_region,splice_polypyrimidine_tract,intron	1	1	0.0002589	0.0001633	1.58586	0.689731	0.164836	15.2573	0.826		Benign/Likely_benign	0.00382	0	0.0001475
AMP-PD	COL6A3	2	237340458	C	T	c.8458G>A	p.Val2820Ile	missense	1	0	0.0002589	0	4.75913	0.339482	0.193765	116.891	6.037	0.0818	Benign/Likely_benign	0.002508	0	5.879e-05
AMP-PD	COL6A3	2	237340479	C	T	c.8437G>A	p.Gly2813Arg	missense	1	0	0.0002589	0	4.75913	0.339482	0.193765	116.891	25.4	0.9189	Uncertain_significance	6.57e-06	0	1.47e-05
AMP-PD	COL6A3	2	237340558	G	A	c.8358C>T	p.Phe2786%3D	synonymous	1	0	0.0002589	0	4.75913	0.339482	0.193765	116.891	0.208		Likely_benign	1.972e-05	0	1.47e-05
AMP-PD	COL6A3	2	237340570	C	T	c.8346G>A	p.Glu2782%3D	synonymous	0	3	0	0.0004899	0.226286	0.325762	0.0116816	4.38344	2.797		Benign/Likely_benign	0.003119	0.002882	0.0001176
AMP-PD	COL6A3	2	237340672	C	T	c.8244G>A	p.Pro2748%3D	synonymous	0	2	0	0.0003266	0.316904	0.458301	0.0152053	6.6048	12.34		Likely_benign	3.942e-05	0.0002882	2.939e-05
AMP-PD	COL6A3	2	237340673	G	A	c.8243C>T	p.Pro2748Leu	missense	1	1	0.0002589	0.0001633	1.58586	0.689731	0.164836	15.2573	5.669	0.078	Conflicting_classifications_of_pathogenicity	0.0002889	0	0.0002647
AMP-PD	COL6A3	2	237340723	T	G	c.8193A>C	p.Pro2731%3D	synonymous	2	4	0.0005179	0.0006532	0.880625	0.872055	0.18745	4.1371	0.934		Conflicting_classifications_of_pathogenicity	0.000381	0	0.0005882
AMP-PD	COL6A3	2	237340727	G	T	c.8189C>A	p.Ala2730Asp	missense	11	16	0.002848	0.002613	1.10561	0.7944	0.519608	2.35248	22.2	0.5769	Conflicting_classifications_of_pathogenicity	0.001011	0	0.001867
AMP-PD	COL6A3	2	237340771	T	C	c.8145A>G	p.Leu2715%3D	synonymous	3	3	0.0007768	0.0004899	1.58647	0.541817	0.36016	6.98822	8.579		Benign	0.01695	0	0.0005879
AMP-PD	COL6A3	2	237340894	G	A	c.8022C>T	p.Ser2674%3D	synonymous	1	0	0.0002589	0	4.75913	0.339482	0.193765	116.891	0.061		Likely_benign	7.884e-05	0	0.0001029
AMP-PD	COL6A3	2	237340907	G	A	c.8009C>T	p.Ala2670Val	missense	2	4	0.0005179	0.0006532	0.880625	0.872055	0.18745	4.1371	21.8	0.1225	Conflicting_classifications_of_pathogenicity	0.0006106	0	0.0006467
AMP-PD	COL6A3	2	237340921	T	G	c.7995A>C	p.Ala2665%3D	synonymous	3	3	0.0007768	0.0004899	1.58647	0.541817	0.36016	6.98822	0.034		Benign	0.01693	0	0.000588
AMP-PD	COL6A3	2	237340988	G	A	c.7928C>T	p.Ala2643Val	missense	8	6	0.002071	0.0009798	2.07796	0.161066	0.74717	5.77904	15.85	0.1202	Benign/Likely_benign	0.004498	0.0005764	0.001132
AMP-PD	COL6A3	2	237341073	C	T	c.7843G>A	p.Asp2615Asn	missense	1	2	0.0002589	0.0003266	0.951204	0.961383	0.125543	7.20701	16.36	0.0643	Conflicting_classifications_of_pathogenicity	7.222e-05	0.00144	2.94e-05
AMP-PD	COL6A3	2	237341137	G	A	c.7779C>T	p.Ile2593%3D	synonymous	4	9	0.001036	0.00147	0.750399	0.616278	0.244086	2.30697	0.3		Benign/Likely_benign	0.0004924	0.00692	0.0002205
AMP-PD	COL6A3	2	237342135	C	A	c.7695G>T	p.Ala2565%3D	synonymous	0	1	0	0.0001633	0.528346	0.696068	0.0215113	12.9769	2.549		Uncertain_significance	6.568e-06	0	1.469e-05
AMP-PD	COL6A3	2	237344571	T	C	c.7447A>G	p.Lys2483Glu	missense	2	4	0.0005179	0.0006532	0.880625	0.872055	0.18745	4.1371	24.5	0.5501	Conflicting_classifications_of_pathogenicity	0.0005322	0	0.0009262
AMP-PD	COL6A3	2	237344618	G	A	c.7400C>T	p.Ser2467Leu	missense	1	1	0.0002589	0.0001633	1.58586	0.689731	0.164836	15.2573	28.1	0.1231	Benign/Likely_benign	0.002069	0	5.881e-05
AMP-PD	COL6A3	2	237344643	G	A	c.7375C>T	p.Arg2459Trp	missense	1	0	0.0002589	0	4.75913	0.339482	0.193765	116.891	33	0.6711	Uncertain_significance	8.543e-05	0	4.41e-05
AMP-PD	COL6A3	2	237344760	G	A	c.7258C>T	p.Arg2420Trp	missense	1	12	0.0002589	0.00196	0.189619	0.0544606	0.0348281	1.03237	23.9	0.1243	Conflicting_classifications_of_pathogenicity	0.0008997	0	0.001279
AMP-PD	COL6A3	2	237344854	T	C	c.7175-11A>G		splice_polypyrimidine_tract,intron	2	1	0.0005179	0.0001633	2.64447	0.346594	0.349025	20.0364	0.006		Likely_benign	0.0001316	0	0.0002647
AMP-PD	COL6A3	2	237344942	G	A	c.7173C>T	p.Tyr2391%3D	splice_region,synonymous	1	0	0.0002589	0	4.75913	0.339482	0.193765	116.891	1.287		Conflicting_classifications_of_pathogenicity	0.0001379	0	2.941e-05
AMP-PD	COL6A3	2	237345192	C	T	c.7114G>A	p.Asp2372Asn	missense	2	3	0.0005179	0.0004899	1.1326	0.880546	0.223238	5.74628	28.6	0.0806	Conflicting_classifications_of_pathogenicity	0.0002233	0	0.0002646
AMP-PD	COL6A3	2	237346509	T	G	c.7086A>C	p.Gly2362%3D	synonymous	3	3	0.0007768	0.0004899	1.58647	0.541817	0.36016	6.98822	5.43		Benign	0.0184	0	0.000588
AMP-PD	COL6A3	2	237347855	T	C	c.6981A>G	p.Glu2327%3D	synonymous	3	3	0.0007768	0.0004899	1.58647	0.541817	0.36016	6.98822	1.64		Benign	0.01705	0	0.000588
AMP-PD	COL6A3	2	237348345	T	G	c.6966+4A>C		splice_donor_region,intron	2	0	0.0005179	0	7.93599	0.181271	0.380776	165.399	32		Uncertain_significance	0.0001314	0	0.0002499
AMP-PD	COL6A3	2	237348641	A	G	c.6902T>C	p.Val2301Ala	missense	1	0	0.0002589	0	4.75913	0.339482	0.193765	116.891	18.11	0.099	Conflicting_classifications_of_pathogenicity	4.599e-05	0	7.353e-05
AMP-PD	COL6A3	2	237348644	C	T	c.6899G>A	p.Gly2300Glu	missense	2	0	0.0005179	0	7.93599	0.181271	0.380776	165.399	23.1	0.5871	Uncertain_significance	0.0001314	0	0.0002498
AMP-PD	COL6A3	2	237350158	G	A	c.6868C>T	p.Arg2290Cys	missense	0	1	0	0.0001633	0.528346	0.696068	0.0215113	12.9769	28.1	0.5439	Conflicting_classifications_of_pathogenicity	0.0001445	0	0.0001912
AMP-PD	COL6A3	2	237350186	T	C	c.6840A>G	p.Pro2280%3D	synonymous	0	1	0	0.0001633	0.528346	0.696068	0.0215113	12.9769	0.531			3.939e-05	0	7.35e-05
AMP-PD	COL6A3	2	237351148	G	A	c.6798C>T	p.Thr2266%3D	synonymous	1	0	0.0002589	0	4.75913	0.339482	0.193765	116.891	0.368		Conflicting_classifications_of_pathogenicity	0.0001247	0.0002884	0.0001029
AMP-PD	COL6A3	2	237351177	C	T	c.6769G>A	p.Ala2257Thr	missense	2	2	0.0005179	0.0003266	1.58616	0.606206	0.274533	9.16434	12.93	0.074	Conflicting_classifications_of_pathogenicity	0.0001314	0	0.0002646
AMP-PD	COL6A3	2	237352526	G	A	c.6749C>T	p.Pro2250Leu	missense	2	1	0.0005179	0.0001633	2.64447	0.346594	0.349025	20.0364	25.3	0.1071	Conflicting_classifications_of_pathogenicity	0.0001314	0	0.0001029
AMP-PD	COL6A3	2	237353377	C	T	c.6654G>A	p.Pro2218%3D	synonymous	5	1	0.001295	0.0001633	5.82689	0.0558205	0.957111	35.4741	2.898		Conflicting_classifications_of_pathogenicity	0.0002891	0.001153	0.0004557
AMP-PD	COL6A3	2	237354908	G	A	c.6618C>T	p.Pro2206%3D	synonymous	2	3	0.0005181	0.0004899	1.1326	0.880546	0.223238	5.74628	0.069		Benign/Likely_benign	0.0004992	0.001153	0.0002499
AMP-PD	COL6A3	2	237354950	T	A	c.6592-16A>T		splice_polypyrimidine_tract,intron	1	0	0.0002589	0	4.75913	0.339482	0.193765	116.891	0.761		Benign	0.002129	0	2.941e-05
AMP-PD	COL6A3	2	237357374	A	G	c.6555T>C	p.Asp2185%3D	synonymous	1	0	0.0002589	0	4.75913	0.339482	0.193765	116.891	0.014		Likely_benign	2.628e-05	0	5.878e-05
AMP-PD	COL6A3	2	237357877	G	A	c.6477C>T	p.Asn2159%3D	synonymous	0	1	0	0.0001633	0.528346	0.696068	0.0215113	12.9769	3.214		Likely_benign	5.915e-05	0	0.0001323
AMP-PD	COL6A3	2	237358522	G	A	c.6470C>T	p.Pro2157Leu	missense,splice_region	0	1	0	0.0001633	0.528346	0.696068	0.0215113	12.9769	27.8	0.1833	Uncertain_significance	6.577e-06	0	0
AMP-PD	COL6A3	2	237358570	G	T	c.6422C>A	p.Pro2141His	missense	2	1	0.0005179	0.0001633	2.64447	0.346594	0.349025	20.0364	21.2	0.1501	Conflicting_classifications_of_pathogenicity	9.211e-05	0	0.0001323
AMP-PD	COL6A3	2	237359248	G	A	c.6312C>T	p.Gly2104%3D	splice_region,synonymous	1	0	0.0002589	0	4.75913	0.339482	0.193765	116.891	0.124		Conflicting_classifications_of_pathogenicity	3.942e-05	0	2.94e-05
AMP-PD	COL6A3	2	237359382	G	A	c.6289C>T	p.Arg2097Trp	missense	1	0	0.0002589	0	4.75913	0.339482	0.193765	116.891	27.8	0.3001	Conflicting_classifications_of_pathogenicity	8.536e-05	0	0.0001176
AMP-PD	COL6A3	2	237360107	G	A	c.6263C>T	p.Pro2088Leu	missense	2	0	0.0005179	0	7.93599	0.181271	0.380776	165.399	28.4	0.2416	Conflicting_classifications_of_pathogenicity	0.0001381	0	8.82e-05
AMP-PD	COL6A3	2	237360145	C	T	c.6225G>A	p.Pro2075%3D	synonymous	1	0	0.0002589	0	4.75913	0.339482	0.193765	116.891	0.486		Likely_benign	8.537e-05	0	4.411e-05
AMP-PD	COL6A3	2	237360146	G	A	c.6224C>T	p.Pro2075Leu	missense	0	2	0	0.0003266	0.316904	0.458301	0.0152053	6.6048	26	0.0952	Conflicting_classifications_of_pathogenicity	3.287e-05	0	4.41e-05
AMP-PD	COL6A3	2	237361190	C	T	c.6157-16G>A		splice_polypyrimidine_tract,intron	5	6	0.001295	0.0009798	1.34247	0.611667	0.430643	4.18496	0.007		Benign	0.014	0.005485	0.000441
AMP-PD	COL6A3	2	237361757	G	A	c.6138C>T	p.Ile2046%3D	synonymous	1	0	0.0002589	0	4.75913	0.339482	0.193765	116.891	0.247		Conflicting_classifications_of_pathogenicity	0.0006698	0	0
AMP-PD	COL6A3	2	237361790	C	T	c.6105G>A	p.Lys2035%3D	synonymous	0	3	0	0.0004899	0.226286	0.325762	0.0116816	4.38344	2.184		Benign	0.005114	0	8.819e-05
AMP-PD	COL6A3	2	237361837	G	A	c.6064-6C>T		splice_region,splice_polypyrimidine_tract,intron	0	4	0	0.0006532	0.175943	0.24386	0.00946696	3.26988	1.345		Benign/Likely_benign	0.0004005	0	8.82e-05
AMP-PD	COL6A3	2	237363263	G	A	c.6053C>T	p.Ala2018Val	missense	1	0	0.0002589	0	4.75913	0.339482	0.193765	116.891	21.3	0.1293	Benign/Likely_benign	0.0002374	0.0005764	2.942e-05
AMP-PD	COL6A3	2	237363276	C	A	c.6040G>T	p.Asp2014Tyr	missense	0	1	0	0.0001633	0.528346	0.696068	0.0215113	12.9769	24.9	0.8266	Conflicting_classifications_of_pathogenicity	1.315e-05	0	2.94e-05
AMP-PD	COL6A3	2	237363348	G	A	c.5968C>T	p.Arg1990Trp	missense	1	0	0.0002589	0	4.75913	0.339482	0.193765	116.891	21.2	0.142	Conflicting_classifications_of_pathogenicity	0.0003483	0	0.000147
AMP-PD	COL6A3	2	237363392	C	T	c.5924G>A	p.Arg1975His	missense	0	1	0	0.0001633	0.528346	0.696068	0.0215113	12.9769	0.6	0.0604	Conflicting_classifications_of_pathogenicity	5.254e-05	0	5.88e-05
AMP-PD	COL6A3	2	237364358	C	T	c.5909G>A	p.Arg1970His	missense	0	2	0	0.0003266	0.316904	0.458301	0.0152053	6.6048	17.98	0.1095	Likely_benign	3.942e-05	0	8.82e-05
AMP-PD	COL6A3	2	237364431	G	A	c.5839-3C>T		splice_region,splice_polypyrimidine_tract,intron	4	1	0.001036	0.0001633	4.76498	0.0978809	0.750143	30.2676	7.274		Conflicting_classifications_of_pathogenicity	0.0003941	0	0.0005441
AMP-PD	COL6A3	2	237365703	C	G	c.5833G>C	p.Val1945Leu	missense	3	4	0.0007768	0.0006532	1.23351	0.768586	0.304775	4.99239	21.2	0.3185	Conflicting_classifications_of_pathogenicity	0.000302	0	0.0005144
AMP-PD	COL6A3	2	237365793	G	A	c.5743C>T	p.Arg1915Trp	missense	1	0	0.0002589	0	4.75913	0.339482	0.193765	116.891	24.6	0.1073	Conflicting_classifications_of_pathogenicity	7.886e-05	0	2.94e-05
AMP-PD	COL6A3	2	237365802	C	T	c.5734G>A	p.Glu1912Lys	missense	1	2	0.0002589	0.0003266	0.951204	0.961383	0.125543	7.20701	24.9	0.144	Conflicting_classifications_of_pathogenicity	4.6e-05	0	5.879e-05
AMP-PD	COL6A3	2	237365846	G	A	c.5690C>T	p.Pro1897Leu	missense	1	0	0.0002589	0	4.75913	0.339482	0.193765	116.891	23	0.108	Conflicting_classifications_of_pathogenicity	5.254e-05	0	5.88e-05
AMP-PD	COL6A3	2	237365855	G	A	c.5681C>T	p.Pro1894Leu	missense	1	0	0.0002589	0	4.75913	0.339482	0.193765	116.891	22	0.1018	Likely_benign	3.942e-05	0	8.819e-05
AMP-PD	COL6A3	2	237365856	G	A	c.5680C>T	p.Pro1894Ser	missense	1	2	0.0002589	0.0003266	0.951204	0.961383	0.125543	7.20701	21.5	0.0917	Conflicting_classifications_of_pathogenicity	4.598e-05	0	7.348e-05
AMP-PD	COL6A3	2	237365884	G	A	c.5652C>T	p.Thr1884%3D	synonymous	2	4	0.0005179	0.0006532	0.880625	0.872055	0.18745	4.1371	0.011		Conflicting_classifications_of_pathogenicity	0.0001773	0.002305	0.0001617
AMP-PD	COL6A3	2	237365917	G	A	c.5619C>T	p.His1873%3D	synonymous	0	5	0	0.0008165	0.143906	0.189459	0.00795252	2.60408	0.429		Conflicting_classifications_of_pathogenicity	0.0005645	0.001441	0.0008084
AMP-PD	COL6A3	2	237365926	G	T	c.5610C>A	p.Ser1870Arg	missense	3	8	0.0007768	0.001306	0.652183	0.501393	0.187581	2.26752	21	0.7223	Conflicting_classifications_of_pathogenicity	0.0009193	0.005774	0.001132
AMP-PD	COL6A3	2	237366039	G	C	c.5501-4C>G		splice_region,splice_polypyrimidine_tract,intron	0	1	0	0.0001633	0.528346	0.696068	0.0215113	12.9769	0.113		Conflicting_classifications_of_pathogenicity	0.0001313	0	0.000147
AMP-PD	COL6A3	2	237366793	G	A	c.5394C>T	p.Arg1798%3D	synonymous	0	1	0	0.0001633	0.528346	0.696068	0.0215113	12.9769	0.025		Conflicting_classifications_of_pathogenicity	0.0001116	0	0.0001029
AMP-PD	COL6A3	2	237366846	T	C	c.5341A>G	p.Ile1781Val	missense	0	2	0	0.0003266	0.316904	0.458301	0.0152053	6.6048	18.67	0.0884	Conflicting_classifications_of_pathogenicity	7.226e-05	0	8.818e-05
AMP-PD	COL6A3	2	237366935	G	A	c.5252C>T	p.Thr1751Met	missense	1	0	0.0002589	0	4.75913	0.339482	0.193765	116.891	22.3	0.1177	Conflicting_classifications_of_pathogenicity	1.97e-05	0	2.94e-05
AMP-PD	COL6A3	2	237366957	G	A	c.5230C>T	p.Pro1744Ser	missense	0	1	0	0.0001633	0.528346	0.696068	0.0215113	12.9769	23.1	0.4856	Likely_benign	6.564e-06	0	0
AMP-PD	COL6A3	2	237367008	G	A	c.5179C>T	p.Arg1727Trp	missense	1	1	0.0002589	0.0001633	1.58586	0.689731	0.164836	15.2573	22.6	0.1226	Conflicting_classifications_of_pathogenicity	0.0001313	0	0.0001764
AMP-PD	COL6A3	2	237367087	C	T	c.5100G>A	p.Arg1700%3D	synonymous	2	2	0.0005179	0.0003266	1.58616	0.606206	0.274533	9.16434	8.901		Benign	0.01947	0	0.0003087
AMP-PD	COL6A3	2	237367119	C	T	c.5068G>A	p.Glu1690Lys	missense	1	0	0.0002589	0	4.75913	0.339482	0.193765	116.891	25.2	0.9305	Uncertain_significance	4.6e-05	0	8.818e-05
AMP-PD	COL6A3	2	237367120	G	A	c.5067C>T	p.Asp1689%3D	synonymous	0	1	0	0.0001633	0.528346	0.696068	0.0215113	12.9769	0.366		Likely_benign	4.598e-05	0	2.939e-05
AMP-PD	COL6A3	2	237367128	G	A	c.5059C>T	p.Pro1687Ser	missense	1	2	0.0002589	0.0003266	0.951204	0.961383	0.125543	7.20701	22.8	0.8123	Benign/Likely_benign	0.006343	0.002884	0.0002205
AMP-PD	COL6A3	2	237367168	G	A	c.5019C>T	p.Gly1673%3D	synonymous	1	0	0.0002589	0	4.75913	0.339482	0.193765	116.891	0.075		Conflicting_classifications_of_pathogenicity	5.915e-05	0	0.0001029
AMP-PD	COL6A3	2	237367275	C	T	c.4912G>A	p.Ala1638Thr	missense	1	1	0.0002589	0.0001633	1.58586	0.689731	0.164836	15.2573	25	0.544	Conflicting_classifications_of_pathogenicity	0.0003873	0.002017	8.819e-05
AMP-PD	COL6A3	2	237368568	C	T	c.4895G>A	p.Arg1632Gln	missense	1	6	0.0002589	0.0009798	0.36537	0.266588	0.0618421	2.15864	7.433	0.0704	Benign/Likely_benign	0.005691	0.001441	0.001559
AMP-PD	COL6A3	2	237368569	G	A	c.4894C>T	p.Arg1632Trp	missense	0	1	0	0.0001633	0.528346	0.696068	0.0215113	12.9769	18.69	0.0884	Conflicting_classifications_of_pathogenicity	5.257e-05	0	5.88e-05
AMP-PD	COL6A3	2	237368614	C	T	c.4849G>A	p.Ala1617Thr	missense	0	2	0	0.0003266	0.316904	0.458301	0.0152053	6.6048	11.2	0.0705	Conflicting_classifications_of_pathogenicity	9.861e-05	0	0.0001618
AMP-PD	COL6A3	2	237368615	G	A	c.4848C>T	p.Ser1616%3D	synonymous	1	0	0.0002589	0	4.75913	0.339482	0.193765	116.891	0.101		Conflicting_classifications_of_pathogenicity	3.945e-05	0	5.882e-05
AMP-PD	COL6A3	2	237368786	G	A	c.4677C>T	p.Phe1559%3D	synonymous	1	2	0.0002589	0.0003266	0.951204	0.961383	0.125543	7.20701	3.177		Conflicting_classifications_of_pathogenicity	5.913e-05	0	0.0001029
AMP-PD	COL6A3	2	237368868	G	A	c.4595C>T	p.Ala1532Val	missense	1	0	0.0002589	0	4.75913	0.339482	0.193765	116.891	24.5	0.5202	Conflicting_classifications_of_pathogenicity	7.887e-05	0	0.0001029
AMP-PD	COL6A3	2	237368953	G	A	c.4510C>T	p.Arg1504Trp	missense	2	3	0.0005179	0.0004899	1.1326	0.880546	0.223238	5.74628	23.7	0.2856	Conflicting_classifications_of_pathogenicity	0.0006175	0.002594	0.001102
AMP-PD	COL6A3	2	237368960	G	A	c.4503C>T	p.Asp1501%3D	synonymous	0	1	0	0.0001633	0.528346	0.696068	0.0215113	12.9769	0.009		Conflicting_classifications_of_pathogenicity	0.0002495	0	0.0003528
AMP-PD	COL6A3	2	237368969	C	T	c.4494G>A	p.Pro1498%3D	synonymous	0	1	0	0.0001633	0.528346	0.696068	0.0215113	12.9769	1.3		Likely_benign	7.878e-05	0	4.41e-05
AMP-PD	COL6A3	2	237368970	G	A	c.4493C>T	p.Pro1498Leu	missense	0	1	0	0.0001633	0.528346	0.696068	0.0215113	12.9769	17.47	0.0962	Benign	2.628e-05	0	1.47e-05
AMP-PD	COL6A3	2	237369064	T	C	c.4399A>G	p.Asn1467Asp	missense	7	5	0.001813	0.0008165	2.16644	0.16905	0.719857	6.52001	14.26	0.1209	Conflicting_classifications_of_pathogenicity	0.0002825	0.0072	0.0002498
AMP-PD	COL6A3	2	237369154	T	A	c.4309A>T	p.Ile1437Phe	missense	1	0	0.0002589	0	4.75913	0.339482	0.193765	116.891	22.9	0.5474	Conflicting_classifications_of_pathogenicity	2.628e-05	0	4.41e-05
AMP-PD	COL6A3	2	237371791	G	A	c.4226C>T	p.Thr1409Met	missense	0	1	0	0.0001633	0.528346	0.696068	0.0215113	12.9769	18.43	0.1114	Conflicting_classifications_of_pathogenicity	1.972e-05	0	0
AMP-PD	COL6A3	2	237371833	C	T	c.4184G>A	p.Arg1395Gln	missense	0	1	0	0.0001633	0.528346	0.696068	0.0215113	12.9769	17.64	0.0842	Conflicting_classifications_of_pathogenicity	0.004392	0	0.0005883
AMP-PD	COL6A3	2	237371834	G	A	c.4183C>T	p.Arg1395Trp	missense	1	0	0.0002589	0	4.75913	0.339482	0.193765	116.891	20.8	0.1721	Benign/Likely_benign	0.005486	0.0002884	5.884e-05
AMP-PD	COL6A3	2	237371861	C	T	c.4156G>A	p.Glu1386Lys	missense	25	34	0.006473	0.005552	1.17412	0.541311	0.701495	1.96516	22.4	0.1581	Conflicting_classifications_of_pathogenicity	0.005713	0.007506	0.006354
AMP-PD	COL6A3	2	237371871	C	T	c.4146G>A	p.Ser1382%3D	synonymous	0	4	0	0.0006532	0.175943	0.24386	0.00946696	3.26988	0.607		Conflicting_classifications_of_pathogenicity	0.000217	0.0008656	0.0003089
AMP-PD	COL6A3	2	237371900	C	T	c.4117G>A	p.Ala1373Thr	missense	2	7	0.0005179	0.001143	0.527857	0.38201	0.126003	2.21131	10.46	0.0724	Conflicting_classifications_of_pathogenicity	0.0007689	0.001152	0.0007059
AMP-PD	COL6A3	2	237371910	G	A	c.4107C>T	p.Ile1369%3D	synonymous	44	50	0.01139	0.008165	1.4064	0.100586	0.936092	2.113	0.068		Benign/Likely_benign	0.005364	0.001729	0.009222
AMP-PD	COL6A3	2	237371914	G	A	c.4103C>T	p.Thr1368Met	missense	2	6	0.0005179	0.0009798	0.609265	0.505857	0.141527	2.62284	12.7	0.1148	Conflicting_classifications_of_pathogenicity	0.0003881	0	0.0007351
AMP-PD	COL6A3	2	237371970	G	A	c.4047C>T	p.Asp1349%3D	synonymous	1	1	0.0002589	0.0001633	1.58586	0.689731	0.164836	15.2573	0.381		Conflicting_classifications_of_pathogenicity	0.0003086	0	0.0005292
AMP-PD	COL6A3	2	237371985	C	T	c.4032G>A	p.Ser1344%3D	synonymous	2	0	0.0005179	0	7.93599	0.181271	0.380776	165.399	0.09		Benign/Likely_benign	0.0001444	0	5.88e-05
AMP-PD	COL6A3	2	237372012	G	A	c.4005C>T	p.Gly1335%3D	synonymous	0	1	0	0.0001633	0.528346	0.696068	0.0215113	12.9769	0.749		Benign/Likely_benign	0.009383	0	2.94e-05
AMP-PD	COL6A3	2	237372063	G	A	c.3954C>T	p.Tyr1318%3D	synonymous	1	1	0.0002589	0.0001633	1.58586	0.689731	0.164836	15.2573	3.456		Conflicting_classifications_of_pathogenicity	0.0002166	0	0.000294
AMP-PD	COL6A3	2	237372116	G	A	c.3901C>T	p.Arg1301Trp	missense	1	0	0.0002589	0	4.75913	0.339482	0.193765	116.891	18.55	0.1495	Conflicting_classifications_of_pathogenicity	5.258e-05	0.001153	5.88e-05
AMP-PD	COL6A3	2	237372126	G	A	c.3891C>T	p.Asn1297%3D	synonymous	0	1	0	0.0001633	0.528346	0.696068	0.0215113	12.9769	0.875		Likely_benign	2.627e-05	0	1.47e-05
AMP-PD	COL6A3	2	237372165	G	T	c.3852C>A	p.Phe1284Leu	missense	2	2	0.0005179	0.0003267	1.58616	0.606206	0.274533	9.16434	16.56	0.984	Conflicting_classifications_of_pathogenicity	0.0002103	0	0.0003968
AMP-PD	COL6A3	2	237372266	C	T	c.3751G>A	p.Val1251Ile	missense	0	2	0	0.0003266	0.316904	0.458301	0.0152053	6.6048	8.59	0.0603	Conflicting_classifications_of_pathogenicity	0.0001773	0	0.0001323
AMP-PD	COL6A3	2	237372284	C	T	c.3733G>A	p.Gly1245Arg	missense	0	2	0	0.0003266	0.316904	0.458301	0.0152053	6.6048	18.06	0.1829	Conflicting_classifications_of_pathogenicity	3.944e-05	0	7.351e-05
AMP-PD	COL6A3	2	237372341	C	T	c.3680-4G>A		splice_region,splice_polypyrimidine_tract,intron	1	2	0.0002589	0.0003266	0.951204	0.961383	0.125543	7.20701	0.042		Conflicting_classifications_of_pathogenicity	0.0002495	0.000576	8.821e-05
AMP-PD	COL6A3	2	237374429	T	C	c.3662A>G	p.Gln1221Arg	missense	0	1	0	0.0001633	0.528346	0.696068	0.0215113	12.9769	0.093	0.0798		6.571e-06	0	1.47e-05
AMP-PD	COL6A3	2	237374515	G	A	c.3576C>T	p.Arg1192%3D	synonymous	0	1	0	0.0001633	0.528346	0.696068	0.0215113	12.9769	8.416		Benign/Likely_benign	3.285e-05	0	4.41e-05
AMP-PD	COL6A3	2	237374535	C	T	c.3556G>A	p.Val1186Met	missense	1	0	0.0002589	0	4.75913	0.339482	0.193765	116.891	22	0.1694	Conflicting_classifications_of_pathogenicity	0.000184	0	0
AMP-PD	COL6A3	2	237374536	G	A	c.3555C>T	p.Ala1185%3D	synonymous	0	2	0	0.0003266	0.316904	0.458301	0.0152053	6.6048	0.098		Conflicting_classifications_of_pathogenicity	4.599e-05	0	2.94e-05
AMP-PD	COL6A3	2	237374569	C	A	c.3522G>T	p.Glu1174Asp	missense	0	1	0	0.0001633	0.528346	0.696068	0.0215113	12.9769	22.5	0.8014
AMP-PD	COL6A3	2	237374584	G	A	c.3507C>T	p.Asn1169%3D	synonymous	1	0	0.0002589	0	4.75913	0.339482	0.193765	116.891	0.495		Conflicting_classifications_of_pathogenicity	0.0001116	0	2.94e-05
AMP-PD	COL6A3	2	237374590	G	A	c.3501C>T	p.Ile1167%3D	synonymous	1	0	0.0002589	0	4.75913	0.339482	0.193765	116.891	0.029		Conflicting_classifications_of_pathogenicity	6.57e-06	0	1.47e-05
AMP-PD	COL6A3	2	237374635	G	A	c.3456C>T	p.Ser1152%3D	synonymous	0	1	0	0.0001633	0.528346	0.696068	0.0215113	12.9769	0.093		Benign	0.004124	0	0
AMP-PD	COL6A3	2	237374646	G	A	c.3445C>T	p.Arg1149Trp	missense	1	3	0.0002589	0.0004899	0.67921	0.691956	0.100215	4.60336	14.03	0.131	Conflicting_classifications_of_pathogenicity	0.0002627	0	0.0005147
AMP-PD	COL6A3	2	237374671	C	T	c.3420G>A	p.Thr1140%3D	synonymous	2	5	0.0005179	0.0008165	0.720276	0.667299	0.161341	3.21554	0.098		Benign/Likely_benign	0.01273	0	0.0002499
AMP-PD	COL6A3	2	237374672	G	A	c.3419C>T	p.Thr1140Met	missense	1	4	0.0002589	0.0006532	0.528102	0.498486	0.0831382	3.35455	23.5	0.2117	Conflicting_classifications_of_pathogenicity	0.0004203	0.006344	0.0003675
AMP-PD	COL6A3	2	237374767	G	A	c.3324C>T	p.Thr1108%3D	synonymous	0	1	0	0.0001633	0.528346	0.696068	0.0215113	12.9769	0.198		Conflicting_classifications_of_pathogenicity	0.0001182	0	0
AMP-PD	COL6A3	2	237374804	C	T	c.3287G>A	p.Arg1096His	missense	1	0	0.0002589	0	4.75913	0.339482	0.193765	116.891	21	0.0904	Conflicting_classifications_of_pathogenicity	3.946e-05	0	5.88e-05
AMP-PD	COL6A3	2	237374821	G	A	c.3270C>T	p.Asp1090%3D	synonymous	7	6	0.001813	0.0009798	1.83254	0.259061	0.640063	5.2467	0.066		Benign/Likely_benign	0.001742	0.0002884	0.002147
AMP-PD	COL6A3	2	237374829	T	G	c.3262A>C	p.Lys1088Gln	missense	5	6	0.001295	0.0009798	1.34247	0.611667	0.430643	4.18496	17.8	0.077	Benign	0.05512	0.0005764	0.001279
AMP-PD	COL6A3	2	237374868	G	A	c.3223C>T	p.Arg1075Trp	missense	1	1	0.0002589	0.0001633	1.58586	0.689731	0.164836	15.2573	23.7	0.2429	Conflicting_classifications_of_pathogenicity	0.0004079	0	0.0005295
AMP-PD	COL6A3	2	237374973	C	T	c.3118G>A	p.Val1040Ile	missense	3	0	0.0007768	0	11.1162	0.111225	0.573848	215.334	21.4	0.1306	Conflicting_classifications_of_pathogenicity	0.0002629	0	0.0004117
AMP-PD	COL6A3	2	237375004	G	A	c.3087C>T	p.Asp1029%3D	synonymous	20	31	0.005179	0.005062	1.03211	0.911779	0.590064	1.80532	0.313		Benign/Likely_benign	0.003563	0.0005764	0.006528
AMP-PD	COL6A3	2	237375036	C	T	c.3071-16G>A		splice_polypyrimidine_tract,intron	4	8	0.001036	0.001306	0.838956	0.763545	0.267225	2.63392	0.714		Benign/Likely_benign	0.01685	0.0002884	0.0008235
AMP-PD	COL6A3	2	237376779	T	C	c.3063A>G	p.Pro1021%3D	synonymous	1	0	0.0002589	0	4.75913	0.339482	0.193765	116.891	0.094		Conflicting_classifications_of_pathogenicity	0.0001116	0	0
AMP-PD	COL6A3	2	237376787	C	T	c.3055G>A	p.Gly1019Arg	missense	1	0	0.0002589	0	4.75913	0.339482	0.193765	116.891	16.09	0.1751	Conflicting_classifications_of_pathogenicity	8.549e-05	0	4.411e-05
AMP-PD	COL6A3	2	237376788	G	A	c.3054C>T	p.Asn1018%3D	synonymous	1	0	0.0002589	0	4.75913	0.339482	0.193765	116.891	0.042		Benign	0.0128	0	0.000147
AMP-PD	COL6A3	2	237376802	T	C	c.3040A>G	p.Lys1014Glu	missense	3	5	0.0007768	0.0008165	1.00891	0.989659	0.263812	3.85842	20.1	0.1576	Conflicting_classifications_of_pathogenicity	0.0002626	0	0.0004998
AMP-PD	COL6A3	2	237376870	G	A	c.2972C>T	p.Ala991Val	missense	3	0	0.0007768	0	11.1162	0.111225	0.573848	215.334	13.96	0.1111	Conflicting_classifications_of_pathogenicity	5.257e-05	0	8.819e-05
AMP-PD	COL6A3	2	237376883	C	T	c.2959G>A	p.Val987Met	missense	0	1	0	0.0001633	0.528346	0.696068	0.0215113	12.9769	23.8	0.4719	Conflicting_classifications_of_pathogenicity	1.314e-05	0	1.47e-05
AMP-PD	COL6A3	2	237376978	C	T	c.2864G>A	p.Arg955His	missense	0	1	0	0.0001633	0.528346	0.696068	0.0215113	12.9769	14.73	0.0788	Conflicting_classifications_of_pathogenicity	7.226e-05	0	7.348e-05
AMP-PD	COL6A3	2	237377034	G	A	c.2808C>T	p.Ile936%3D	synonymous	0	1	0	0.0001633	0.528346	0.696068	0.0215113	12.9769	1.104		Conflicting_classifications_of_pathogenicity	1.313e-05	0	1.47e-05
AMP-PD	COL6A3	2	237377112	C	T	c.2730G>A	p.Thr910%3D	synonymous	0	1	0	0.0001633	0.528346	0.696068	0.0215113	12.9769	0.039		Conflicting_classifications_of_pathogenicity	2.628e-05	0	2.94e-05
AMP-PD	COL6A3	2	237377317	A	G	c.2525T>C	p.Phe842Ser	missense	1	4	0.0002589	0.0006532	0.528102	0.498486	0.0831382	3.35455	23.4	0.8354	Conflicting_classifications_of_pathogenicity	0.0001117	0	0.0002205
AMP-PD	COL6A3	2	237377319	G	A	c.2523C>T	p.Leu841%3D	synonymous	3	0	0.0007768	0	11.1162	0.111225	0.573848	215.334	4.935		Likely_benign	5.914e-05	0	0.0001029
AMP-PD	COL6A3	2	237378645	C	A	c.2488G>T	p.Ala830Ser	missense	3	3	0.0007768	0.0004899	1.58647	0.541817	0.36016	6.98822	12.44	0.0751	Benign	0.01215	0.0005764	0.000941
AMP-PD	COL6A3	2	237378670	A	G	c.2463T>C	p.Ser821%3D	synonymous	8	22	0.002071	0.003592	0.597158	0.201513	0.2707	1.31732	1.862		Benign/Likely_benign	0.002704	0.000576	0.00394
AMP-PD	COL6A3	2	237378689	G	T	c.2444C>A	p.Pro815His	missense	2	2	0.0005179	0.0003266	1.58616	0.606206	0.274533	9.16434	24.4	0.657	Conflicting_classifications_of_pathogenicity	9.19e-05	0	0.0001764
AMP-PD	COL6A3	2	237378714	C	T	c.2419G>A	p.Ala807Thr	missense	3	3	0.0007768	0.0004899	1.58647	0.541817	0.36016	6.98822	18.38	0.0851	Benign	0.01217	0.000576	0.0009407
AMP-PD	COL6A3	2	237378831	G	A	c.2302C>T	p.Arg768Cys	missense	0	1	0	0.0001633	0.528346	0.696068	0.0215113	12.9769	23.7	0.3297	Conflicting_classifications_of_pathogenicity	6.564e-05	0	4.409e-05
AMP-PD	COL6A3	2	237378841	G	A	c.2292C>T	p.Asn764%3D	synonymous	6	7	0.001554	0.001143	1.37528	0.552676	0.480351	3.93752	0.249		Conflicting_classifications_of_pathogenicity	0.0009059	0	0.00172
AMP-PD	COL6A3	2	237378915	G	A	c.2218C>T	p.Arg740Cys	missense	1	0	0.0002589	0	4.75913	0.339482	0.193765	116.891	23.8	0.1746	Conflicting_classifications_of_pathogenicity	8.534e-05	0	0.000147
AMP-PD	COL6A3	2	237378928	G	A	c.2205C>T	p.Gly735%3D	synonymous	3	6	0.0007768	0.0009798	0.853413	0.811218	0.232416	3.13367	10.57		Benign/Likely_benign	0.0004005	0.01326	0.0001323
AMP-PD	COL6A3	2	237378938	G	A	c.2195C>T	p.Thr732Met	missense	1	3	0.0002589	0.0004899	0.67921	0.691956	0.100215	4.60336	21.5	0.1307	Conflicting_classifications_of_pathogenicity	0.0001379	0	0.0002205
AMP-PD	COL6A3	2	237378953	T	G	c.2180A>C	p.Tyr727Ser	missense	0	2	0	0.0003266	0.316904	0.458301	0.0152053	6.6048	15.88	0.0846	Conflicting_classifications_of_pathogenicity	3.942e-05	0	8.818e-05
AMP-PD	COL6A3	2	237378986	C	T	c.2147G>A	p.Gly716Asp	missense	2	0	0.0005179	0	7.93599	0.181271	0.380776	165.399	19.3	0.1533	Conflicting_classifications_of_pathogenicity	9.849e-05	0	2.94e-05
AMP-PD	COL6A3	2	237379103	C	T	c.2030G>A	p.Arg677His	missense	0	4	0	0.0006532	0.175943	0.24386	0.00946696	3.26988	24.3	0.0966	Benign/Likely_benign	0.004104	0	0.0002646
AMP-PD	COL6A3	2	237379104	G	A	c.2029C>T	p.Arg677Cys	missense	0	1	0	0.0001633	0.528346	0.696068	0.0215113	12.9769	29	0.2083	Conflicting_classifications_of_pathogenicity	4.599e-05	0	8.818e-05
AMP-PD	COL6A3	2	237379157	C	T	c.1976G>A	p.Arg659His	missense	0	2	0	0.0003266	0.316904	0.458301	0.0152053	6.6048	24.7	0.2369	Benign	0.02472	0	0.0002058
AMP-PD	COL6A3	2	237379158	G	A	c.1975C>T	p.Arg659Cys	missense	2	0	0.0005179	0	7.93599	0.181271	0.380776	165.399	27.5	0.2734	Conflicting_classifications_of_pathogenicity	0.0001576	0	0.0002794
AMP-PD	COL6A3	2	237379185	C	T	c.1948G>A	p.Val650Ile	missense	0	1	0	0.0001633	0.528346	0.696068	0.0215113	12.9769	20.2	0.105	Conflicting_classifications_of_pathogenicity	2.629e-05	0	4.41e-05
AMP-PD	COL6A3	2	237379219	C	T	c.1914G>A	p.Arg638%3D	synonymous	0	1	0	0.0001633	0.528346	0.696068	0.0215113	12.9769	11.21		Benign	0.02964	0	0.0001617
AMP-PD	COL6A3	2	237380938	C	G	c.1874G>C	p.Arg625Thr	missense	1	0	0.0002589	0	4.75913	0.339482	0.193765	116.891	17.73	0.3384	Benign	0.0001117	0	1.47e-05
AMP-PD	COL6A3	2	237380945	G	A	c.1867C>T	p.Pro623Ser	missense	0	2	0	0.0003266	0.316904	0.458301	0.0152053	6.6048	23.6	0.2024	Conflicting_classifications_of_pathogenicity	0.0001511	0	0.0002499
AMP-PD	COL6A3	2	237380986	C	T	c.1826G>A	p.Arg609Gln	missense	0	1	0	0.0001633	0.528346	0.696068	0.0215113	12.9769	15.98	0.0879	Conflicting_classifications_of_pathogenicity	9.847e-05	0	8.82e-05
AMP-PD	COL6A3	2	237381021	G	A	c.1791C>T	p.Phe597%3D	synonymous	1	0	0.0002589	0	4.75913	0.339482	0.193765	116.891	0.696		Benign	0.007058	0	8.819e-05
AMP-PD	COL6A3	2	237381026	C	A	c.1786G>T	p.Ala596Ser	missense	1	6	0.0002589	0.0009798	0.36537	0.266588	0.0618421	2.15864	21.4	0.1586	Benign/Likely_benign	0.01865	0.000288	0.0004558
AMP-PD	COL6A3	2	237381051	G	A	c.1761C>T	p.Ala587%3D	synonymous	11	14	0.002848	0.002286	1.25893	0.560867	0.579386	2.73549	1.816		Benign/Likely_benign	0.001418	0	0.002396
AMP-PD	COL6A3	2	237381124	T	C	c.1688A>G	p.Asp563Gly	missense	14	18	0.003625	0.002939	1.24445	0.534355	0.624295	2.48064	24.8	0.602	Benign/Likely_benign	0.002133	0	0.00341
AMP-PD	COL6A3	2	237381174	G	A	c.1638C>T	p.Ala546%3D	synonymous	1	2	0.0002589	0.0003266	0.951204	0.961383	0.125543	7.20701	0.502		Benign	0.003348	0	0.0002352
AMP-PD	COL6A3	2	237381199	G	A	c.1613C>T	p.Thr538Met	missense	1	0	0.0002589	0	4.75913	0.339482	0.193765	116.891	17.55	0.0993	Conflicting_classifications_of_pathogenicity	0.007627	0	2.94e-05
AMP-PD	COL6A3	2	237381255	G	A	c.1557C>T	p.Asp519%3D	synonymous	0	1	0	0.0001633	0.528346	0.696068	0.0215113	12.9769	0.35		Conflicting_classifications_of_pathogenicity	9.189e-05	0	0.0001029
AMP-PD	COL6A3	2	237381274	C	T	c.1538G>A	p.Arg513Gln	missense	3	2	0.0007768	0.0003266	2.22178	0.335319	0.437917	11.2722	22	0.1166	Conflicting_classifications_of_pathogenicity	0.0002168	0.001442	0.0002351
AMP-PD	COL6A3	2	237381282	G	A	c.1530C>T	p.Thr510%3D	synonymous	1	1	0.0002589	0.0001633	1.58586	0.689731	0.164836	15.2573	0.102		Conflicting_classifications_of_pathogenicity
AMP-PD	COL6A3	2	237381334	A	G	c.1478T>C	p.Val493Ala	missense	2	0	0.0005179	0	7.93599	0.181271	0.380776	165.399	22.3	0.231	Conflicting_classifications_of_pathogenicity	0.0004661	0.001442	2.94e-05
AMP-PD	COL6A3	2	237381337	G	C	c.1475C>G	p.Thr492Ser	missense	26	45	0.006732	0.007348	0.922301	0.742422	0.569351	1.49405	13.94	0.0972	Benign	0.005291	0.04294	0.005791
AMP-PD	COL6A3	2	237381341	C	G	c.1471G>C	p.Asp491His	missense	26	45	0.006732	0.007348	0.922301	0.742422	0.569351	1.49405	21.5	0.3802	Benign	0.005291	0.04291	0.005791
AMP-PD	COL6A3	2	237381516	T	C	c.1313-17A>G		splice_polypyrimidine_tract,intron	1	6	0.0002589	0.0009798	0.36537	0.266588	0.0618421	2.15864	0.183		Benign/Likely_benign	0.02417	0.0002882	0.0005292
AMP-PD	COL6A3	2	237387601	C	T	c.1293G>A	p.Pro431%3D	synonymous	0	1	0	0.0001633	0.528346	0.696068	0.0215113	12.9769	12.27		Conflicting_classifications_of_pathogenicity	2.628e-05	0	2.94e-05
AMP-PD	COL6A3	2	237387646	C	T	c.1248G>A	p.Leu416%3D	synonymous	1	7	0.0002589	0.001143	0.31655	0.198664	0.0547884	1.82893	11.99		Benign/Likely_benign	0.0004136	0.004608	0.0005144
AMP-PD	COL6A3	2	237387663	G	C	c.1231C>G	p.Leu411Val	missense	25	43	0.006473	0.007022	0.92843	0.767444	0.567536	1.51881	19.99	0.081	Benign/Likely_benign	0.003835	0.01613	0.005396
AMP-PD	COL6A3	2	237387666	C	T	c.1228G>A	p.Asp410Asn	missense	1	1	0.0002589	0.0001633	1.58586	0.689731	0.164836	15.2573	18.79	0.0925	Benign/Likely_benign	0.001234	0.000288	0.0006467
AMP-PD	COL6A3	2	237387712	G	A	c.1182C>T	p.Thr394%3D	synonymous	28	62	0.00725	0.01012	0.718796	0.147429	0.459831	1.1236	10.75		Benign/Likely_benign	0.004399	0.02594	0.005982
AMP-PD	COL6A3	2	237387744	C	T	c.1150G>A	p.Ala384Thr	missense	1	0	0.0002589	0	4.75913	0.339482	0.193765	116.891	24.5	0.1476	Conflicting_classifications_of_pathogenicity	0.0002234	0	5.88e-05
AMP-PD	COL6A3	2	237387747	C	T	c.1147G>A	p.Ala383Thr	missense	0	1	0	0.0001633	0.528346	0.696068	0.0215113	12.9769	21.5	0.0913	Uncertain_significance	1.314e-05	0	2.94e-05
AMP-PD	COL6A3	2	237387870	C	T	c.1024G>A	p.Val342Met	missense	1	7	0.0002589	0.001143	0.31655	0.198664	0.0547884	1.82893	22.2	0.1069	Benign/Likely_benign	0.0008075	0.001442	0.0003675
AMP-PD	COL6A3	2	237387936	C	T	c.958G>A	p.Ala320Thr	missense	0	1	0	0.0001633	0.528346	0.696068	0.0215113	12.9769	22.3	0.1172	Conflicting_classifications_of_pathogenicity	0.0001904	0.001152	5.879e-05
AMP-PD	COL6A3	2	237387958	G	A	c.936C>T	p.Leu312%3D	synonymous	0	1	0	0.0001633	0.528346	0.696068	0.0215113	12.9769	5.492		Conflicting_classifications_of_pathogenicity	3.939e-05	0	4.41e-05
AMP-PD	COL6A3	2	237388012	G	A	c.882C>T	p.Phe294%3D	synonymous	0	1	0	0.0001633	0.528346	0.696068	0.0215113	12.9769	9.606		Benign	0.02408	0	0.0001323
AMP-PD	COL6A3	2	237388090	G	C	c.804C>G	p.Leu268%3D	synonymous	0	1	0	0.0001633	0.528346	0.696068	0.0215113	12.9769	8.682		Uncertain_significance	2.628e-05	0	4.409e-05
AMP-PD	COL6A3	2	237388108	G	A	c.786C>T	p.Leu262%3D	synonymous	1	4	0.0002589	0.0006532	0.528102	0.498486	0.0831382	3.35455	8.776		Conflicting_classifications_of_pathogenicity	0.0004139	0	0.0006614
AMP-PD	COL6A3	2	237388118	G	A	c.776C>T	p.Ala259Val	missense	1	4	0.0002589	0.0006532	0.528102	0.498486	0.0831382	3.35455	21.7	0.1058	Conflicting_classifications_of_pathogenicity	0.0003282	0	0.0006762
AMP-PD	COL6A3	2	237388135	G	A	c.759C>T	p.Thr253%3D	synonymous	2	1	0.0005179	0.0001633	2.64447	0.346594	0.349025	20.0364	15.19		Conflicting_classifications_of_pathogenicity	0.0001774	0	0.0002058
AMP-PD	COL6A3	2	237388164	T	C	c.730A>G	p.Ile244Val	missense	1	2	0.0002589	0.0003266	0.951204	0.961383	0.125543	7.20701	13.68	0.1054	Conflicting_classifications_of_pathogenicity	0.002476	0	0.0001323
AMP-PD	COL6A3	2	237394720	C	A	c.576G>T	p.Pro192%3D	synonymous	0	1	0	0.0001633	0.528346	0.696068	0.0215113	12.9769	1.731		Conflicting_classifications_of_pathogenicity	2.629e-05	0	2.94e-05
AMP-PD	COL6A3	2	237394807	C	T	c.489G>A	p.Ala163%3D	synonymous	8	12	0.002071	0.00196	1.07842	0.865439	0.450347	2.58243	13.84		Conflicting_classifications_of_pathogenicity	0.001208	0	0.002058
AMP-PD	COL6A3	2	237394808	G	A	c.488C>T	p.Ala163Val	missense	1	0	0.0002589	0	4.75913	0.339482	0.193765	116.891	19.67	0.0849		4.596e-05	0	0
AMP-PD	COL6A3	2	237394835	G	A	c.461C>T	p.Ser154Leu	missense	1	1	0.0002589	0.0001633	1.58586	0.689731	0.164836	15.2573	19.97	0.0785	Conflicting_classifications_of_pathogenicity	8.545e-05	0	0.0001323
AMP-PD	COL6A3	2	237394882	G	A	c.414C>T	p.Ala138%3D	synonymous	0	1	0	0.0001633	0.528346	0.696068	0.0215113	12.9769	12.46		Conflicting_classifications_of_pathogenicity	0.000105	0	5.88e-05
AMP-PD	COL6A3	2	237395004	T	A	c.292A>T	p.Thr98Ser	missense	0	1	0	0.0001633	0.528346	0.696068	0.0215113	12.9769	8.034	0.0774	Benign/Likely_benign	0.0003414	0.0002882	0
AMP-PD	COL6A3	2	237395036	G	C	c.260C>G	p.Pro87Arg	missense	1	0	0.0002589	0	4.75913	0.339482	0.193765	116.891	23.4	0.2113	Uncertain_significance	6.575e-06	0	1.47e-05
AMP-PD	COL6A3	2	237414069	C	T	c.-147G>A		5_prime_UTR	1	7	0.0002589	0.001143	0.31655	0.198664	0.0547884	1.82893	9.682		Benign	0.0009923	0	0.001883
AMP-PD	SHQ1	3	72749502	T	C	c.*782A>G		3_prime_UTR	0	2	0	0.0003266	0.316904	0.458301	0.0152053	6.6048	5.349			0.005186	0	8.82e-05
AMP-PD	SHQ1	3	72749530	C	A	c.*754G>T		3_prime_UTR	1	0	0.0002589	0	4.75913	0.339482	0.193765	116.891	7.134			7.881e-05	0	0.0001765
AMP-PD	SHQ1	3	72749537	A	G	c.*747T>C		3_prime_UTR	1	2	0.0002589	0.0003266	0.951204	0.961383	0.125543	7.20701	0.662			0.008625	0	0.0002793
AMP-PD	SHQ1	3	72749597	T	C	c.*687A>G		3_prime_UTR	1	1	0.0002589	0.0001633	1.58586	0.689731	0.164836	15.2573	0.199			0.002022	0	0.0004558
AMP-PD	SHQ1	3	72749621	G	A	c.*663C>T		3_prime_UTR	0	1	0	0.0001633	0.528346	0.696068	0.0215113	12.9769	4.212			0.0009788	0	2.941e-05
AMP-PD	SHQ1	3	72749630	T	C	c.*654A>G		3_prime_UTR	1	0	0.0002589	0	4.75913	0.339482	0.193765	116.891	0.295			0.0001444	0	0.000147
AMP-PD	SHQ1	3	72749667	A	G	c.*617T>C		3_prime_UTR	0	2	0	0.0003266	0.316904	0.458301	0.0152053	6.6048	0.376			0.0005586	0	4.409e-05
AMP-PD	SHQ1	3	72749678-72749682	TAAAA	-	c.*602_*606del		3_prime_UTR	0	1	0	0.0001633	0.528346	0.696068	0.0215113	12.9769	2.403			0.01411	0	8.824e-05
AMP-PD	SHQ1	3	72749830	T	C	c.*454A>G		3_prime_UTR	0	1	0	0.0001633	0.528346	0.696068	0.0215113	12.9769	2.264			0.001201	0	2.94e-05
AMP-PD	SHQ1	3	72750106	G	A	c.*178C>T		3_prime_UTR	2	3	0.0005179	0.0004899	1.1326	0.880546	0.223238	5.74628	0.937			0.002962	0.002016	0.0004116
AMP-PD	SHQ1	3	72750184	T	C	c.*100A>G		3_prime_UTR	1	2	0.0002589	0.0003266	0.951204	0.961383	0.125543	7.20701	1.128			0.0003807	0.0002882	0.0003675
AMP-PD	SHQ1	3	72750241	C	T	c.*43G>A		3_prime_UTR	0	1	0	0.0001633	0.528346	0.696068	0.0215113	12.9769	1.829			7.886e-05	0	0.000147
AMP-PD	SHQ1	3	72750248	C	T	c.*36G>A		3_prime_UTR	8	32	0.002071	0.005225	0.412057	0.021745	0.193237	0.878669	0.25			0.002088	0.004614	0.003219
AMP-PD	SHQ1	3	72750330	C	T	c.1688G>A	p.Arg563His	missense	2	6	0.0005179	0.0009798	0.609265	0.505857	0.141527	2.62284	0.855	0.0563	Likely_benign	0.000723	0	0.00122
AMP-PD	SHQ1	3	72750343	T	G	c.1675A>C	p.Thr559Pro	missense	2	1	0.0005179	0.0001633	2.64447	0.346594	0.349025	20.0364	2.944	0.0698	Uncertain_significance	0.000197	0	0.0002646
AMP-PD	SHQ1	3	72750397	C	T	c.1621G>A	p.Glu541Lys	missense	0	1	0	0.0001633	0.528346	0.696068	0.0215113	12.9769	25.7	0.196	Benign	0.004598	0	2.941e-05
AMP-PD	SHQ1	3	72750407	A	G	c.1611T>C	p.Pro537%3D	synonymous	0	1	0	0.0001633	0.528346	0.696068	0.0215113	12.9769	4.395			6.573e-06	0	1.47e-05
AMP-PD	SHQ1	3	72750490	G	A	c.1528C>T	p.Arg510Cys	missense	1	0	0.0002589	0	4.75913	0.339482	0.193765	116.891	7.429	0.0576	Likely_benign	0.0001839	0	4.411e-05
AMP-PD	SHQ1	3	72750498	C	T	c.1520G>A	p.Gly507Asp	missense	2	0	0.0005179	0	7.93599	0.181271	0.380776	165.399	5.221	0.0755		2.627e-05	0	4.41e-05
AMP-PD	SHQ1	3	72750623	T	C	c.1395A>G	p.Ser465%3D	synonymous	0	1	0	0.0001633	0.528346	0.696068	0.0215113	12.9769	0.032			6.563e-06	0	1.47e-05
AMP-PD	SHQ1	3	72817306	C	T	c.806G>A	p.Arg269His	missense	1	0	0.0002589	0	4.75913	0.339482	0.193765	116.891	6.689	0.0719		5.913e-05	0	0.0001029
AMP-PD	SHQ1	3	72817321	T	C	c.791A>G	p.Asp264Gly	missense	0	1	0	0.0001633	0.528346	0.696068	0.0215113	12.9769	24.9	0.1696		3.941e-05	0.0008641	4.41e-05
AMP-PD	SHQ1	3	72817396	C	T	c.728-12G>A		splice_polypyrimidine_tract,intron	1	0	0.0002589	0	4.75913	0.339482	0.193765	116.891	1.072			0.0004795	0	4.412e-05
AMP-PD	SHQ1	3	72817398	C	T	c.728-14G>A		splice_polypyrimidine_tract,intron	7	12	0.001813	0.00196	0.951052	0.913646	0.38394	2.35583	0.902			0.001773	0.002016	0.002852
AMP-PD	SHQ1	3	72824435	T	C	c.716A>G	p.His239Arg	missense	1	1	0.0002589	0.0001633	1.58586	0.689731	0.164836	15.2573	1.162	0.0621		1.313e-05	0	2.94e-05
AMP-PD	SHQ1	3	72824472	T	A	c.679A>T	p.Met227Leu	missense	0	1	0	0.0001633	0.528346	0.696068	0.0215113	12.9769	3.489	0.0892		3.942e-05	0	8.821e-05
AMP-PD	SHQ1	3	72832403	C	T	c.565G>A	p.Ala189Thr	missense	1	1	0.0002589	0.0001633	1.58586	0.689731	0.164836	15.2573	18.92	0.0896		2.628e-05	0	2.94e-05
AMP-PD	SHQ1	3	72832445	C	A	c.523G>T	p.Asp175Tyr	missense	1	3	0.0002589	0.0004899	0.67921	0.691956	0.100215	4.60336	35	0.5092	Pathogenic	0.0004859	0	0.0007938
AMP-PD	SHQ1	3	72832463	T	C	c.505A>G	p.Ile169Val	missense	0	1	0	0.0001633	0.528346	0.696068	0.0215113	12.9769	11.28	0.0787	Benign	0.00658	0	8.821e-05
AMP-PD	SHQ1	3	72841071	G	A	c.460C>T	p.Arg154Ter	stop_gained	0	1	0	0.0001633	0.528346	0.696068	0.0215113	12.9769	34			7.231e-05	0	0.0001617
AMP-PD	SHQ1	3	72841103	T	C	c.428A>G	p.Asn143Ser	missense	0	1	0	0.0001633	0.528346	0.696068	0.0215113	12.9769	1.714	0.0703
AMP-PD	SHQ1	3	72841153	A	G	c.378T>C	p.Asp126%3D	synonymous	1	2	0.0002589	0.0003266	0.951204	0.961383	0.125543	7.20701	4.915			0.0001249	0	0.0002352
AMP-PD	SHQ1	3	72841168	G	A	c.363C>T	p.Asp121%3D	synonymous	1	0	0.0002589	0	4.75913	0.339482	0.193765	116.891	0.196			0.0001643	0	0.0001323
AMP-PD	SHQ1	3	72848270	G	C	c.71C>G	p.Ala24Gly	missense	2	0	0.0005179	0	7.93599	0.181271	0.380776	165.399	25.2	0.3439	Uncertain_significance	4.599e-05	0.001728	1.47e-05
AMP-PD	SHQ1	3	72848292	T	C	c.49A>G	p.Ile17Val	missense	1	0	0.0002589	0	4.75913	0.339482	0.193765	116.891	0.658	0.0551		2.63e-05	0	5.882e-05
AMP-PD	SHQ1	3	72848308	A	C	c.33T>G	p.Asp11Glu	missense	6	11	0.001554	0.001796	0.895747	0.822783	0.341779	2.34761	14.12	0.2246	Likely_benign	0.001386	0.004608	0.001779
AMP-PD	SHQ1	3	72848316	T	C	c.25A>G	p.Ser9Gly	missense	2	0	0.0005179	0	7.93599	0.181271	0.380776	165.399	28.5	0.1793	Benign	0.02596	0	0.0001617
AMP-PD	SHQ1	3	72848364	G	T	c.-24C>A		5_prime_UTR	1	2	0.0002589	0.0003266	0.951204	0.961383	0.125543	7.20701	1.094			0.01549	0	0.0002941
AMP-PD	NUP54	4	76117759	A	T	c.1300T>A	p.Leu434Met	missense	4	6	0.001036	0.0009798	1.09782	0.879182	0.329563	3.65696	20.5	0.3655		0.0003479	0	0.000735
AMP-PD	NUP54	4	76118111	C	T	c.1248G>A	p.Thr416%3D	synonymous	0	5	0	0.0008165	0.143906	0.189459	0.00795252	2.60408	8.163			0.0002101	0.000288	0.0004559
AMP-PD	NUP54	4	76132611	T	C	c.819A>G	p.Gln273%3D	synonymous	1	0	0.0002589	0	4.75913	0.339482	0.193765	116.891	2.43			1.314e-05	0	1.47e-05
AMP-PD	NUP54	4	76132650	C	T	c.780G>A	p.Thr260%3D	synonymous	1	1	0.0002589	0.0001633	1.58586	0.689731	0.164836	15.2573	4.419			0.007938	0	0.0001617
AMP-PD	NUP54	4	76132651	G	A	c.779C>T	p.Thr260Met	missense	1	0	0.0002589	0	4.75913	0.339482	0.193765	116.891	28.2	0.0914		5.259e-05	0	7.353e-05
AMP-PD	NUP54	4	76134285	T	C	c.600A>G	p.Thr200%3D	synonymous	1	0	0.0002589	0	4.75913	0.339482	0.193765	116.891	9.79			0.0001971	0	0.0003968
AMP-PD	NUP54	4	76136285	C	G	c.423G>C	p.Trp141Cys	missense	1	4	0.0002589	0.0006532	0.528102	0.498486	0.0831382	3.35455	32	0.9912	Uncertain_significance	0.0002235	0	0.0002646
AMP-PD	NUP54	4	76136324	C	T	c.384G>A	p.Thr128%3D	synonymous	0	1	0	0.0001633	0.528346	0.696068	0.0215113	12.9769	6.058			4.602e-05	0	5.881e-05
AMP-PD	NUP54	4	76144393	T	C	c.148A>G	p.Thr50Ala	missense	0	1	0	0.0001633	0.528346	0.696068	0.0215113	12.9769	18.2	0.0597		7.224e-05	0.001729	5.881e-05
AMP-PD	NUP54	4	76148321	G	A	c.54C>T	p.Thr18%3D	synonymous	8	7	0.002071	0.001143	1.80031	0.24134	0.673265	4.81403	12.07			0.07487	0.000576	0.001911
AMP-PD	SLC6A3	5	1393207	C	T	c.*1528G>A		3_prime_UTR	0	2	0	0.0003266	0.316904	0.458301	0.0152053	6.6048	0.33			0.0001445	0	0.0001029
AMP-PD	SLC6A3	5	1393339	A	G	c.*1396T>C		3_prime_UTR	11	15	0.002848	0.002449	1.17732	0.675752	0.547872	2.52995	0.152			0.009105	0.0008646	0.002337
AMP-PD	SLC6A3	5	1393396	G	A	c.*1339C>T		3_prime_UTR	0	1	0	0.0001633	0.528346	0.696068	0.0215113	12.9769	3.27			0.004496	0	8.819e-05
AMP-PD	SLC6A3	5	1393492	C	T	c.*1243G>A		3_prime_UTR	16	20	0.004143	0.003266	1.27843	0.459407	0.666895	2.45075	0.185			0.003125	0	0.005909
AMP-PD	SLC6A3	5	1393540	C	T	c.*1195G>A		3_prime_UTR	1	1	0.0002589	0.0001633	1.58586	0.689731	0.164836	15.2573	1.671			0.0002823	0	0.0001323
AMP-PD	SLC6A3	5	1393963	G	A	c.*772C>T		3_prime_UTR	0	1	0	0.0001633	0.528346	0.696068	0.0215113	12.9769	1.811			0.005452	0	0.000118
AMP-PD	SLC6A3	5	1394119	C	T	c.*616G>A		3_prime_UTR	4	4	0.001036	0.0006532	1.58677	0.489004	0.429039	5.86856	3.301			0.0272	0.00432	0.0003675
AMP-PD	SLC6A3	5	1394182	G	A	c.*553C>T		3_prime_UTR	1	5	0.0002589	0.0008165	0.431942	0.362355	0.0709498	2.62966	0.892			0.003448	0.0008646	0.0002352
AMP-PD	SLC6A3	5	1394200	C	T	c.*535G>A		3_prime_UTR	1	1	0.0002589	0.0001633	1.58586	0.689731	0.164836	15.2573	0.324			0.0001707	0	7.349e-05
AMP-PD	SLC6A3	5	1394325	G	A	c.*410C>T		3_prime_UTR	10	15	0.002589	0.002449	1.07439	0.857906	0.489816	2.35661	6.029			0.001969	0	0.002088
AMP-PD	SLC6A3	5	1394347	C	T	c.*388G>A		3_prime_UTR	0	2	0	0.0003266	0.316904	0.458301	0.0152053	6.6048	2.461			0.001077	0.000288	0.0003822
AMP-PD	SLC6A3	5	1394459	G	A	c.*276C>T		3_prime_UTR	3	14	0.0007768	0.002286	0.381563	0.106123	0.118582	1.22776	4.531			0.000788	0	0.001191
AMP-PD	SLC6A3	5	1394545	G	A	c.*190C>T		3_prime_UTR	12	16	0.003107	0.002613	1.20237	0.624124	0.575297	2.51297	3.483		Likely_benign	0.009689	0.0008646	0.002146
AMP-PD	SLC6A3	5	1394578	G	A	c.*157C>T		3_prime_UTR	19	42	0.00492	0.006858	0.724641	0.241646	0.422645	1.24243	5.263			0.003144	0.0124	0.003939
AMP-PD	SLC6A3	5	1394699	C	T	c.*36G>A		3_prime_UTR	2	2	0.0005179	0.0003266	1.58616	0.606206	0.274533	9.16434	0.112		Benign	0.03024	0.00432	0.0003087
AMP-PD	SLC6A3	5	1394741	C	G	c.1857G>C	p.Lys619Asn	missense	2	3	0.0005179	0.0004899	1.1326	0.880546	0.223238	5.74628	14.88	0.1462	Likely_benign	0.000256	0	0.0005438
AMP-PD	SLC6A3	5	1400949	T	C	c.1805A>G	p.Glu602Gly	missense	3	3	0.0007768	0.0004899	1.58647	0.541817	0.36016	6.98822	13.26	0.0703	Uncertain_significance	0.0002695	0	0.0004263
AMP-PD	SLC6A3	5	1402953	T	C	c.1736A>G	p.Lys579Arg	missense	1	2	0.0002589	0.0003266	0.951204	0.961383	0.125543	7.20701	26.4	0.086	Uncertain_significance	1.972e-05	0	0
AMP-PD	SLC6A3	5	1402958	G	A	c.1731C>T	p.Ala577%3D	synonymous	26	43	0.006732	0.007022	0.965345	0.88698	0.59354	1.57006	10.04		Benign	0.0275	0.04839	0.003293
AMP-PD	SLC6A3	5	1402997	G	A	c.1692C>T	p.Ile564%3D	synonymous	0	1	0	0.0001633	0.528346	0.696068	0.0215113	12.9769	4.101		Benign/Likely_benign	0.002055	0	0.0004264
AMP-PD	SLC6A3	5	1403013	G	A	c.1676C>T	p.Ala559Val	missense	3	4	0.0007768	0.0006532	1.23351	0.768586	0.304775	4.99239	8.952	0.0626	Uncertain_significance	0.0005711	0	0.001058
AMP-PD	SLC6A3	5	1403014	C	T	c.1675G>A	p.Ala559Thr	missense	1	0	0.0002589	0	4.75913	0.339482	0.193765	116.891	17.6	0.0615	Uncertain_significance	2.626e-05	0	2.94e-05
AMP-PD	SLC6A3	5	1406260	C	T	c.1527G>A	p.Gln509%3D	synonymous	3	4	0.0007768	0.0006532	1.23351	0.768586	0.304775	4.99239	6.692		Benign	0.02581	0.00432	0.0003087
AMP-PD	SLC6A3	5	1409054	G	A	c.1470C>T	p.Ile490%3D	synonymous	1	0	0.0002589	0	4.75913	0.339482	0.193765	116.891	4.078		Benign/Likely_benign	0.001313	0	1.47e-05
AMP-PD	SLC6A3	5	1409105	C	T	c.1419G>A	p.Thr473%3D	synonymous	1	0	0.0002589	0	4.75913	0.339482	0.193765	116.891	0.645		Likely_benign	2.629e-05	0	2.94e-05
AMP-PD	SLC6A3	5	1409111	G	C	c.1413C>G	p.Val471%3D	synonymous	0	1	0	0.0001633	0.528346	0.696068	0.0215113	12.9769	6.762		Benign	0.004065	0	0.0005291
AMP-PD	SLC6A3	5	1409721	G	A	c.1398C>T	p.Asn466%3D	splice_region,synonymous	1	2	0.0002589	0.0003266	0.951204	0.961383	0.125543	7.20701	2.706		Benign/Likely_benign	0.002034	0.0008651	0.0001911
AMP-PD	SLC6A3	5	1409729	C	T	c.1390G>A	p.Val464Ile	missense	2	2	0.0005179	0.0003266	1.58616	0.606206	0.274533	9.16434	22.3	0.0772	Conflicting_classifications_of_pathogenicity	0.0002693	0.009793	7.349e-05
AMP-PD	SLC6A3	5	1409823	G	A	c.1296C>T	p.Thr432%3D	synonymous	4	2	0.001036	0.0003266	2.85805	0.183389	0.608366	13.4269	5.208		Likely_benign	0.0001247	0	0.0002205
AMP-PD	SLC6A3	5	1411243	G	A	c.1269C>T	p.Ala423%3D	splice_region,synonymous	0	1	0	0.0001633	0.528346	0.696068	0.0215113	12.9769	0.021		Uncertain_significance	5.91e-05	0	0.0001176
AMP-PD	SLC6A3	5	1414692	G	A	c.1155C>T	p.Asp385%3D	splice_region,synonymous	2	4	0.0005179	0.0006532	0.880625	0.872055	0.18745	4.1371	0.603		Conflicting_classifications_of_pathogenicity	0.0004403	0	0.0005002
AMP-PD	SLC6A3	5	1414758	G	A	c.1089C>T	p.Val363%3D	synonymous	0	1	0	0.0001633	0.528346	0.696068	0.0215113	12.9769	9.81		Likely_benign	0.0002431	0	0.0004118
AMP-PD	SLC6A3	5	1414761	G	A	c.1086C>T	p.Phe362%3D	synonymous	1	0	0.0002589	0	4.75913	0.339482	0.193765	116.891	8.867		Benign	0.0002628	0.000288	0.0001177
AMP-PD	SLC6A3	5	1414767	G	A	c.1080C>T	p.Ser360%3D	synonymous	3	3	0.0007768	0.0004899	1.58647	0.541817	0.36016	6.98822	1.807		Likely_benign	0.0006701	0	0.0003089
AMP-PD	SLC6A3	5	1414809	C	T	c.1038G>A	p.Ala346%3D	synonymous	0	1	0	0.0001633	0.528346	0.696068	0.0215113	12.9769	1.057		Likely_benign	5.256e-05	0	8.826e-05
AMP-PD	SLC6A3	5	1414810	G	A	c.1037C>T	p.Ala346Val	missense	0	1	0	0.0001633	0.528346	0.696068	0.0215113	12.9769	25.3	0.6989	Uncertain_significance	4.599e-05	0	7.355e-05
AMP-PD	SLC6A3	5	1414811	C	T	c.1036G>A	p.Ala346Thr	missense	1	1	0.0002589	0.0001633	1.58586	0.689731	0.164836	15.2573	23.8	0.4178	Likely_benign	0.0001447	0.00144	7.353e-05
AMP-PD	SLC6A3	5	1414812	G	A	c.1035C>T	p.Asp345%3D	synonymous	0	1	0	0.0001633	0.528346	0.696068	0.0215113	12.9769	1.425		Benign	0.0006834	0	0.0001618
AMP-PD	SLC6A3	5	1416217	G	A	c.928-16C>T		splice_polypyrimidine_tract,intron	0	1	0	0.0001633	0.528346	0.696068	0.0215113	12.9769	1.112		Likely_benign	1.971e-05	0	4.41e-05
AMP-PD	SLC6A3	5	1420598	C	T	c.898G>A	p.Val300Ile	missense	0	4	0	0.0006532	0.175943	0.24386	0.00946696	3.26988	13.52	0.0891	Uncertain_significance	0.0001248	0	0.0002499
AMP-PD	SLC6A3	5	1420620	G	A	c.876C>T	p.Asp292%3D	synonymous	1	0	0.0002589	0	4.75913	0.339482	0.193765	116.891	5.742		Likely_benign	2.628e-05	0	2.939e-05
AMP-PD	SLC6A3	5	1420686	G	A	c.810C>T	p.Ala270%3D	synonymous	2	6	0.0005179	0.0009798	0.609265	0.505857	0.141527	2.62284	11.27		Benign	0.07255	0.000576	0.0009995
AMP-PD	SLC6A3	5	1421869	G	A	c.792+7C>T		splice_region,intron	0	1	0	0.0001633	0.528346	0.696068	0.0215113	12.9769	5.254		Likely_benign	0.000105	0.0002882	0.0001323
AMP-PD	SLC6A3	5	1422008	G	A	c.660C>T	p.Gly220%3D	synonymous	1	0	0.0002589	0	4.75913	0.339482	0.193765	116.891	0.556		Likely_benign	1.313e-05	0	0
AMP-PD	SLC6A3	5	1432475	G	A	c.642C>T	p.Ala214%3D	synonymous	3	0	0.0007768	0	11.1162	0.111225	0.573848	215.334	5.862		Likely_benign	3.941e-05	0	4.41e-05
AMP-PD	SLC6A3	5	1432492	C	T	c.625G>A	p.Gly209Arg	missense	1	0	0.0002589	0	4.75913	0.339482	0.193765	116.891	14.22	0.0636	Uncertain_significance	6.569e-06	0	1.47e-05
AMP-PD	SLC6A3	5	1432512	G	A	c.605C>T	p.Ser202Leu	missense	0	2	0	0.0003266	0.316904	0.458301	0.0152053	6.6048	6.963	0.0645	Uncertain_significance	1.313e-05	0	2.94e-05
AMP-PD	SLC6A3	5	1432547	C	T	c.570G>A	p.Ser190%3D	synonymous	1	0	0.0002589	0	4.75913	0.339482	0.193765	116.891	0.466			3.942e-05	0	2.94e-05
AMP-PD	SLC6A3	5	1432571	G	A	c.546C>T	p.Asn182%3D	synonymous	13	13	0.003366	0.002123	1.58952	0.229906	0.745926	3.38718	8.512		Benign/Likely_benign	0.00378	0	0.003278
AMP-PD	SLC6A3	5	1432618	G	A	c.499C>T	p.Leu167Phe	missense	3	4	0.0007768	0.0006532	1.23351	0.768586	0.304775	4.99239	13.34	0.0694	Conflicting_classifications_of_pathogenicity	0.000768	0	0.001485
AMP-PD	SLC6A3	5	1432661	G	A	c.456C>T	p.Val152%3D	synonymous	0	1	0	0.0001633	0.528346	0.696068	0.0215113	12.9769	8.255		Likely_benign	0.0003349	0	0.0001176
AMP-PD	SLC6A3	5	1432703	C	A	c.419-5G>T		splice_region,splice_polypyrimidine_tract,intron	0	1	0	0.0001633	0.528346	0.696068	0.0215113	12.9769	0.433		Likely_benign	1.314e-05	0	1.471e-05
AMP-PD	SLC6A3	5	1443036	G	A	c.162C>T	p.Pro54%3D	synonymous	41	54	0.01062	0.008818	1.21178	0.35597	0.805907	1.82207	1.064		Benign/Likely_benign	0.006376	0.0008646	0.01091
AMP-PD	SLC6A3	5	1443039	G	T	c.159C>A	p.Ser53Arg	missense	0	1	0	0.0001633	0.528346	0.696068	0.0215113	12.9769	0.74	0.1552		3.282e-05	0	7.35e-05
AMP-PD	SLC6A3	5	1443048	C	A	c.150G>T	p.Pro50%3D	synonymous	2	5	0.0005179	0.0008165	0.720276	0.667299	0.161341	3.21554	3.278		Benign	0.04048	0.000288	0.0003969
AMP-PD	SLC6A3	5	1443128	C	T	c.70G>A	p.Val24Met	missense	5	6	0.001295	0.0009798	1.34247	0.611667	0.430643	4.18496	0.021	0.0585	Uncertain_significance	0.0003087	0	0.0005731
AMP-PD	SLC6A3	5	1443147	C	T	c.51G>A	p.Pro17%3D	synonymous	0	1	0	0.0001633	0.528346	0.696068	0.0215113	12.9769	3.498			3.281e-05	0.000288	2.939e-05
AMP-PD	SLC6A3	5	1443165	C	G	c.33G>C	p.Met11Ile	missense	1	0	0.0002589	0	4.75913	0.339482	0.193765	116.891	19.09	0.3219	Uncertain_significance	8.538e-05	0	0.0001763
AMP-PD	KCNN2	5	114362439	G	A	c.300G>A	p.Arg100%3D	synonymous	0	1	0	0.0001633	0.528346	0.696068	0.0215113	12.9769	15.05			0.01437	0	0.0001177
AMP-PD	KCNN2	5	114362675	G	C	c.536G>C	p.Gly179Ala	missense	3	2	0.0007768	0.0003266	2.22178	0.335319	0.437917	11.2722	24.1			0.04263	0.001165	0.0004609
AMP-PD	KCNN2	5	114362677	C	G	c.538C>G	p.Pro180Ala	missense	0	2	0	0.0003266	0.316904	0.458301	0.0152053	6.6048	22.1			0.004638	0	7.403e-05
AMP-PD	KCNN2	5	114362734	C	T	c.595C>T	p.Pro199Ser	missense	2	3	0.0005179	0.0004899	1.1326	0.880546	0.223238	5.74628	16.78			0.0004205	0.00317	0.0006762
AMP-PD	KCNN2	5	114362845	C	T	c.706C>T	p.Leu236%3D	synonymous	1	0	0.0002589	0	4.75913	0.339482	0.193765	116.891	14.54			9.199e-05	0	0.0002058
AMP-PD	KCNN2	5	114362958	C	T	c.819C>T	p.Ser273%3D	synonymous	1	4	0.0002589	0.0006532	0.528102	0.498486	0.0831382	3.35455	11.18			8.559e-05	0	0.0001323
AMP-PD	KCNN2	5	114363066	C	T	c.927C>T	p.Gly309%3D	synonymous	1	1	0.0002589	0.0001633	1.58586	0.689731	0.164836	15.2573	9.425			0.0001773	0	8.82e-05
AMP-PD	KCNN2	5	114363986	C	T	c.1203C>T	p.His401%3D	synonymous	5	4	0.001295	0.0006532	1.94039	0.297515	0.557512	6.75344	10.99		Likely_benign	0.0005978	0	0.001117
AMP-PD	KCNN2	5	114404473	A	G	c.1254A>G	p.Arg418%3D	synonymous	1	1	0.0002589	0.0001633	1.58586	0.689731	0.164836	15.2573	12.78			6.573e-06	0	1.47e-05
AMP-PD	KCNN2	5	114473043	C	G	c.1780-11C>G		splice_polypyrimidine_tract,intron	14	15	0.003625	0.002449	1.48677	0.279202	0.724875	3.04948	4.917			0.001761	0	0.003264
AMP-PD	KCNN2	5	114487085	A	T	c.1926A>T	p.Thr642%3D	synonymous	0	1	0	0.0001633	0.528346	0.696068	0.0215113	12.9769	5.9			0.0001183	0	1.47e-05
AMP-PD	KCNN2	5	114495897	C	T	c.2091C>T	p.Thr697%3D	splice_region,synonymous	2	0	0.0005179	0	7.93599	0.181271	0.380776	165.399	8.658			7.892e-05	0	0.0001618
AMP-PD	KCNN2	5	114495999	T	C	c.2193T>C	p.Gly731%3D	synonymous	0	1	0	0.0001633	0.528346	0.696068	0.0215113	12.9769	0.65			0.002476	0	0.0003676
AMP-PD	KCNN2	5	114496059	C	T	c.2253C>T	p.Phe751%3D	synonymous	22	22	0.005697	0.003592	1.5923	0.120463	0.885171	2.86433	6.942		Likely_benign	0.003152	0.00519	0.004734
AMP-PD	KCNN2	5	114496135	C	T	c.2329C>T	p.Arg777Trp	missense	0	1	0	0.0001633	0.528346	0.696068	0.0215113	12.9769	25			2.629e-05	0	2.941e-05
AMP-PD	KCNN2	5	114496138	C	T	c.2332C>T	p.Arg778Trp	missense	1	0	0.0002589	0	4.75913	0.339482	0.193765	116.891	24.8			1.973e-05	0	2.94e-05
AMP-PD	KCNN2	5	114496194	T	C	c.*12T>C		3_prime_UTR	0	1	0	0.0001633	0.528346	0.696068	0.0215113	12.9769	15.7			6.572e-06	0	1.47e-05
AMP-PD	KCNN2	5	114496274	C	T	c.*92C>T		3_prime_UTR	0	5	0	0.0008165	0.143906	0.189459	0.00795252	2.60408	11.44			0.0005978	0	0.000794
AMP-PD	KCNN2	5	114496346-114496347	-	T	c.*173dup		3_prime_UTR	1	6	0.0002589	0.0009798	0.36537	0.266588	0.0618421	2.15864	17.15			0.000337	0	0.0003395
AMP-PD	KCNN2	5	114496407	C	T	c.*225C>T		3_prime_UTR	14	24	0.003625	0.003919	0.937834	0.846987	0.488651	1.79992	18.03			0.002057	0.00951	0.002529
AMP-PD	SQSTM1	5	179820912	G	A	c.-25G>A		5_prime_UTR	1	1	0.0002589	0.0001633	1.58586	0.689731	0.164836	15.2573	6.191		Benign	0.01223	0	0.0001618
AMP-PD	SQSTM1	5	179820919	G	A	c.-18G>A		5_prime_UTR	1	2	0.0002589	0.0003266	0.951204	0.961383	0.125543	7.20701	0.974		Uncertain_significance	0.0003152	0	0.0004265
AMP-PD	SQSTM1	5	179820926	C	T	c.-11C>T		5_prime_UTR	0	1	0	0.0001633	0.528346	0.696068	0.0215113	12.9769	6.93			0.0001445	0.001731	0.0001177
AMP-PD	SQSTM1	5	179820986	C	T	c.50C>T	p.Ala17Val	missense	2	0	0.0005179	0	7.93599	0.181271	0.380776	165.399	21.1	0.1187	Uncertain_significance	3.285e-05	0	1.47e-05
AMP-PD	SQSTM1	5	179821034	C	T	c.98C>T	p.Ala33Val	missense	10	9	0.002589	0.00147	1.7564	0.209379	0.728896	4.23234	19.67	0.1088	Conflicting_classifications_of_pathogenicity	0.0007354	0	0.001265
AMP-PD	SQSTM1	5	179822990	G	A	c.238G>A	p.Asp80Asn	missense	0	1	0	0.0001633	0.528346	0.696068	0.0215113	12.9769	31	0.1424		6.572e-06	0	1.47e-05
AMP-PD	SQSTM1	5	179822992	C	T	c.240C>T	p.Asp80%3D	synonymous	0	1	0	0.0001633	0.528346	0.696068	0.0215113	12.9769	2.815		Likely_benign	3.941e-05	0	4.411e-05
AMP-PD	SQSTM1	5	179822993	G	A	c.241G>A	p.Glu81Lys	missense	1	0	0.0002589	0	4.75913	0.339482	0.193765	116.891	32	0.3385	Uncertain_significance	6.574e-06	0	0
AMP-PD	SQSTM1	5	179823892	G	A	c.336G>A	p.Pro112%3D	synonymous	0	1	0	0.0001633	0.528346	0.696068	0.0215113	12.9769	0.254		Likely_benign	1.971e-05	0	4.409e-05
AMP-PD	SQSTM1	5	179823906	C	T	c.350C>T	p.Ala117Val	missense	4	8	0.001036	0.001306	0.838956	0.763545	0.267225	2.63392	13.65	0.0593	Benign/Likely_benign	0.001195	0.000576	0.001867
AMP-PD	SQSTM1	5	179823908	C	T	c.352C>T	p.Pro118Ser	missense	0	2	0	0.0003266	0.316904	0.458301	0.0152053	6.6048	21.3	0.0706	Uncertain_significance	0.0001314	0	0.0002646
AMP-PD	SQSTM1	5	179824012	C	T	c.456C>T	p.Ser152%3D	synonymous	1	0	0.0002589	0	4.75913	0.339482	0.193765	116.891	0.114		Likely_benign	3.285e-05	0	2.94e-05
AMP-PD	SQSTM1	5	179824013	G	A	c.457G>A	p.Val153Ile	missense	1	2	0.0002589	0.0003266	0.951204	0.961383	0.125543	7.20701	18.46	0.0808	Uncertain_significance	0.0002759	0.0002884	0.000485
AMP-PD	SQSTM1	5	179824054	C	T	c.498C>T	p.Leu166%3D	synonymous	1	0	0.0002589	0	4.75913	0.339482	0.193765	116.891	0.302		Likely_benign	3.938e-05	0	0
AMP-PD	SQSTM1	5	179824069	C	G	c.513C>G	p.Pro171%3D	synonymous	2	4	0.0005179	0.0006532	0.880625	0.872055	0.18745	4.1371	5.63		Conflicting_classifications_of_pathogenicity	0.0001774	0.006336	4.409e-05
AMP-PD	SQSTM1	5	179825159	G	A	c.687G>A	p.Ser229%3D	synonymous	1	0	0.0002589	0	4.75913	0.339482	0.193765	116.891	6.435		Conflicting_classifications_of_pathogenicity	3.286e-05	0	7.349e-05
AMP-PD	SQSTM1	5	179825184	A	G	c.712A>G	p.Lys238Glu	missense	20	14	0.005179	0.002286	2.25475	0.0182318	1.14804	4.42832	25.5	0.6325	Benign/Likely_benign	0.002409	0	0.003455
AMP-PD	SQSTM1	5	179833076	C	T	c.799C>T	p.Arg267Cys	missense	0	1	0	0.0001633	0.528346	0.696068	0.0215113	12.9769	26.9	0.1426	Uncertain_significance	2.629e-05	0	1.47e-05
AMP-PD	SQSTM1	5	179833101	G	A	c.824G>A	p.Ser275Asn	missense	0	2	0	0.0003266	0.316904	0.458301	0.0152053	6.6048	17.15	0.0807	Uncertain_significance	0.000105	0	0.0002058
AMP-PD	SQSTM1	5	179833183	C	T	c.906C>T	p.Gly302%3D	synonymous	1	0	0.0002589	0	4.75913	0.339482	0.193765	116.891	3.638		Benign	0.01531	0	0.0002646
AMP-PD	SQSTM1	5	179833189	G	A	c.912G>A	p.Thr304%3D	synonymous	0	1	0	0.0001633	0.528346	0.696068	0.0215113	12.9769	0.259		Conflicting_classifications_of_pathogenicity	0.0001117	0	1.47e-05
AMP-PD	SQSTM1	5	179833201	G	A	c.924G>A	p.Ala308%3D	synonymous	1	3	0.0002589	0.0004899	0.67921	0.691956	0.100215	4.60336	0.329		Conflicting_classifications_of_pathogenicity	0.00065	0.001441	0.0005439
AMP-PD	SQSTM1	5	179833238	C	T	c.961C>T	p.Arg321Cys	missense	0	1	0	0.0001633	0.528346	0.696068	0.0215113	12.9769	20.3	0.0738	Benign/Likely_benign	0.008596	0	0.000441
AMP-PD	SQSTM1	5	179833579	T	C	c.970-8T>C		splice_region,splice_polypyrimidine_tract,intron	0	1	0	0.0001633	0.528346	0.696068	0.0215113	12.9769	8.32		Likely_benign	4.596e-05	0	0
AMP-PD	SQSTM1	5	179833601	G	A	c.984G>A	p.Ser328%3D	synonymous	22	39	0.005697	0.006368	0.901936	0.69772	0.535768	1.51836	5.987		Benign/Likely_benign	0.00375	0.01181	0.004984
AMP-PD	SQSTM1	5	179833655	G	A	c.1038G>A	p.Val346%3D	synonymous	1	5	0.0002589	0.0008165	0.431942	0.362355	0.0709498	2.62966	8.195		Benign/Likely_benign	0.0001774	0	0.0003235
AMP-PD	SQSTM1	5	179833661	G	A	c.1044G>A	p.Pro348%3D	synonymous	3	4	0.0007768	0.0006532	1.23351	0.768586	0.304775	4.99239	0.131		Benign	0.03039	0.0002882	0.0005735
AMP-PD	SQSTM1	5	179833700	C	T	c.1083C>T	p.Ser361%3D	synonymous	0	1	0	0.0001633	0.528346	0.696068	0.0215113	12.9769	0.062		Likely_benign	0.0001116	0	0.000147
AMP-PD	SQSTM1	5	179833746	C	G	c.1129C>G	p.Leu377Val	missense	0	1	0	0.0001633	0.528346	0.696068	0.0215113	12.9769	24.1	0.3377	Uncertain_significance	1.315e-05	0	2.94e-05
AMP-PD	SQSTM1	5	179836445	C	T	c.1175C>T	p.Pro392Leu	missense	14	9	0.003625	0.00147	2.43056	0.0337916	1.07038	5.51919	28.6	0.4238	Conflicting_classifications_of_pathogenicity	0.001333	0	0.001617
AMP-PD	SQSTM1	5	179836501	G	A	c.1231G>A	p.Gly411Ser	missense	1	0	0.0002589	0	4.75913	0.339482	0.193765	116.891	32	0.5813	Pathogenic/Likely_pathogenic	5.915e-05	0	4.41e-05
AMP-PD	SQSTM1	5	179836515	G	A	c.1245G>A	p.Arg415%3D	synonymous	1	0	0.0002589	0	4.75913	0.339482	0.193765	116.891	12.2		Benign/Likely_benign	0.0007616	0	0
AMP-PD	SQSTM1	5	179836542	C	T	c.1272C>T	p.Ile424%3D	synonymous	2	0	0.0005179	0	7.93599	0.181271	0.380776	165.399	5.071		Likely_benign	0.0001248	0	0.0002205
AMP-PD	SQSTM1	5	179836547	C	T	c.1277C>T	p.Ala426Val	missense	1	0	0.0002589	0	4.75913	0.339482	0.193765	116.891	26.1	0.2847	Uncertain_significance	0.0001314	0	0.0001029
AMP-PD	SQSTM1	5	179836548	G	A	c.1278G>A	p.Ala426%3D	synonymous	1	1	0.0002589	0.0001633	1.58586	0.689731	0.164836	15.2573	6.849		Likely_benign	0.0003549	0	0.0001911
AMP-PD	SQSTM1	5	179836586	C	T	c.1316C>T	p.Pro439Leu	missense	0	1	0	0.0001633	0.528346	0.696068	0.0215113	12.9769	20.8	0.0962	Uncertain_significance	7.228e-05	0	7.35e-05
AMP-PD	SQSTM1	5	179836676	G	A	c.*83G>A		3_prime_UTR	36	50	0.009322	0.008165	1.1487	0.527156	0.747478	1.76527	1.16		Likely_benign	0.005703	0.008651	0.007983
AMP-PD	SQSTM1	5	179836989	G	T	c.*396G>T		3_prime_UTR	0	1	0	0.0001633	0.528346	0.696068	0.0215113	12.9769	2.105			0.0004597	0	1.47e-05
AMP-PD	SQSTM1	5	179837303	G	C	c.*710G>C		3_prime_UTR	5	11	0.001295	0.001796	0.757546	0.592821	0.273788	2.09606	1.921		Uncertain_significance	0.0009977	0.01671	0.0007056
AMP-PD	SQSTM1	5	179837316-179837317	-	TCTT	c.*725_*728dup		3_prime_UTR	28	35	0.00725	0.005715	1.27687	0.334402	0.777349	2.09739	0.239		Uncertain_significance	0.003727	0.0008641	0.006334
AMP-PD	SQSTM1	5	179837430	G	A	c.*837G>A		3_prime_UTR	3	5	0.0007768	0.0008165	1.00891	0.989659	0.263812	3.85842	1.591		Conflicting_classifications_of_pathogenicity	0.0005913	0.000288	0.0009847
AMP-PD	SQSTM1	5	179837549	C	T	c.*956C>T		3_prime_UTR	0	2	0	0.0003266	0.316904	0.458301	0.0152053	6.6048	0.083			7.226e-05	0	1.47e-05
AMP-PD	SQSTM1	5	179837615	G	A	c.*1022G>A		3_prime_UTR	2	3	0.0005179	0.0004899	1.1326	0.880546	0.223238	5.74628	33			0.0005382	0	0.0008232
AMP-PD	SQSTM1	5	179837633	G	C	c.*1040G>C		3_prime_UTR	0	1	0	0.0001633	0.528346	0.696068	0.0215113	12.9769	17.85			0.001247	0	1.47e-05
AMP-PD	SQSTM1	5	179837736	C	G	c.*1143C>G		3_prime_UTR	2	1	0.0005179	0.0001633	2.64447	0.346594	0.349025	20.0364	22.8			1.314e-05	0	2.939e-05
AMP-PD	SQSTM1	5	179837906	G	A	c.*1313G>A		3_prime_UTR	1	0	0.0002589	0	4.75913	0.339482	0.193765	116.891	0.828			2.628e-05	0	5.88e-05
AMP-PD	SQSTM1	5	179837929	C	T	c.*1336C>T		3_prime_UTR	1	1	0.0002589	0.0001633	1.58586	0.689731	0.164836	15.2573	6.526		Uncertain_significance	0.0001444	0	0.0002646
AMP-PD	ACTB	7	5527389	C	T	c.*359G>A		3_prime_UTR	19	18	0.00492	0.002939	1.67794	0.112219	0.885924	3.17803	15.79			0.002352	0.002308	0.004381
AMP-PD	ACTB	7	5527468	C	T	c.*280G>A		3_prime_UTR	1	0	0.0002589	0	4.75913	0.339482	0.193765	116.891	18.46		Likely_benign	0.01043	0	1.471e-05
AMP-PD	ACTB	7	5527488	C	T	c.*260G>A		3_prime_UTR	1	0	0.0002589	0	4.75913	0.339482	0.193765	116.891	20.2		Likely_benign	0.01041	0	1.47e-05
AMP-PD	ACTB	7	5527538	G	A	c.*210C>T		3_prime_UTR	14	23	0.003625	0.003756	0.978063	0.947243	0.507021	1.88672	15.81			0.002587	0	0.00342
AMP-PD	ACTB	7	5527639	A	C	c.*109T>G		3_prime_UTR	1	0	0.0002589	0	4.75913	0.339482	0.193765	116.891	6.017
AMP-PD	ACTB	7	5527648	A	G	c.*100T>C		3_prime_UTR	1	1	0.0002591	0.0001634	1.58586	0.689731	0.164836	15.2573	4.759			5.278e-05	0	0.0001032
AMP-PD	ACTB	7	5527769	G	A	c.1107C>T	p.Ile369%3D	synonymous	3	12	0.0007768	0.00196	0.442904	0.178581	0.135191	1.45102	9.215		Benign/Likely_benign	0.0006237	0.0008646	0.0006908
AMP-PD	ACTB	7	5527787	G	A	c.1089C>T	p.Asp363%3D	synonymous	1	0	0.0002589	0	4.75913	0.339482	0.193765	116.891	0.629		Likely_benign	0.0001446	0	0.0002646
AMP-PD	ACTB	7	5527853	G	A	c.1023C>T	p.Ile341%3D	synonymous	1	0	0.0002589	0	4.75913	0.339482	0.193765	116.891	6.222		Benign	0.01046	0	5.883e-05
AMP-PD	ACTB	7	5528130	G	A	c.858C>T	p.Asp286%3D	synonymous	0	2	0	0.0003266	0.316904	0.458301	0.0152053	6.6048	5.172		Likely_benign	3.283e-05	0	2.94e-05
AMP-PD	ACTB	7	5528163	G	A	c.825C>T	p.His275%3D	synonymous	0	1	0	0.0001633	0.528346	0.696068	0.0215113	12.9769	1.63		Likely_benign	3.285e-05	0	0
AMP-PD	ACTB	7	5528345	C	T	c.738G>A	p.Gln246%3D	synonymous	0	2	0	0.0003266	0.316904	0.458301	0.0152053	6.6048	12.24		Likely_benign	1.971e-05	0	2.94e-05
AMP-PD	ACTB	7	5528426	G	A	c.657C>T	p.Val219%3D	synonymous	0	1	0	0.0001633	0.528346	0.696068	0.0215113	12.9769	2.019		Likely_benign	2.628e-05	0	1.47e-05
AMP-PD	ACTB	7	5528609	C	T	c.474G>A	p.Gly158%3D	synonymous	0	1	0	0.0001633	0.528346	0.696068	0.0215113	12.9769	12.3		Likely_benign	6.571e-06	0	1.47e-05
AMP-PD	ACTB	7	5528630	G	A	c.453C>T	p.Ile151%3D	synonymous	1	1	0.0002589	0.0001633	1.58586	0.689731	0.164836	15.2573	8.023		Benign/Likely_benign	0.0001378	0	8.82e-05
AMP-PD	ACTB	7	5528654	G	A	c.429C>T	p.Tyr143%3D	synonymous	0	1	0	0.0001633	0.528346	0.696068	0.0215113	12.9769	4.88		Likely_benign	3.285e-05	0	2.94e-05
AMP-PD	ACTB	7	5528657	C	A	c.426G>T	p.Leu142%3D	synonymous	27	37	0.006991	0.006042	1.16498	0.545746	0.70985	1.91191	10.09		Benign/Likely_benign	0.003565	0.01441	0.005512
AMP-PD	ACTB	7	5529356	G	A	c.168C>T	p.Asp56%3D	synonymous	0	1	0	0.0001633	0.528346	0.696068	0.0215113	12.9769	1.582		Benign	0.001424	0	0.0001764
AMP-PD	ACTB	7	5529634	G	T	c.24C>A	p.Leu8%3D	synonymous	0	1	0	0.0001633	0.528346	0.696068	0.0215113	12.9769	8.328		Likely_benign	2.626e-05	0	5.879e-05
AMP-PD	ACTB	7	5529667	C	A	c.-6-4G>T		splice_region,splice_polypyrimidine_tract,intron	21	28	0.005438	0.004572	1.19821	0.528856	0.682513	2.10357	6.573		Benign	0.003178	0	0.005677
AMP-PD	ACTB	7	5529668	G	A	c.-6-5C>T		splice_region,splice_polypyrimidine_tract,intron	0	3	0	0.0004899	0.226286	0.325762	0.0116816	4.38344	1.325			7.878e-05	0	0.000147
AMP-PD	ACTB	7	5529678	G	C	c.-6-15C>G		splice_polypyrimidine_tract,intron	2	4	0.0005179	0.0006532	0.880625	0.872055	0.18745	4.1371	3.042		Likely_benign	0.0002233	0.006052	5.88e-05
AMP-PD	ACTB	7	5530590	G	A	c.-73C>T		5_prime_UTR	3	9	0.0007768	0.00147	0.583341	0.389209	0.17104	1.98952	18.4			0.001118	0	0.001517
AMP-PD	SGCE	7	94584992	G	A	c.*507C>T		3_prime_UTR	1	0	0.0002589	0	4.75913	0.339482	0.193765	116.891	3.05			1.97e-05	0	1.47e-05
AMP-PD	SGCE	7	94585327	A	G	c.*172T>C		3_prime_UTR	1	1	0.0002589	0.0001633	1.58586	0.689731	0.164836	15.2573	12.01		Uncertain_significance	0.0003216	0	0.000676
AMP-PD	SGCE	7	94585398	T	C	c.*101A>G		3_prime_UTR	36	43	0.009322	0.007022	1.33664	0.19992	0.857675	2.08309	7.811		Benign	0.005751	0	0.01044
AMP-PD	SGCE	7	94588739-94588741	ATG	-	c.1254-9_1254-7del		splice_region,splice_polypyrimidine_tract,intron	1	1	0.0002589	0.0001633	1.58586	0.689731	0.164836	15.2573	12.38		Benign	0.002246	0	0.0001176
AMP-PD	SGCE	7	94598863	C	G	c.1165G>C	p.Val389Leu	missense	0	2	0	0.0003266	0.316904	0.458301	0.0152053	6.6048	28.9	0.6081	Likely_benign	5.915e-05	0.002017	0
AMP-PD	SGCE	7	94598913	C	T	c.1115G>A	p.Arg372Gln	missense	1	0	0.0002589	0	4.75913	0.339482	0.193765	116.891	29.8	0.7283	Uncertain_significance	1.315e-05	0	1.47e-05
AMP-PD	SGCE	7	94598956	G	A	c.1072C>T	p.Leu358%3D	synonymous	0	1	0	0.0001633	0.528346	0.696068	0.0215113	12.9769	12.38		Benign	0.0002102	0	0
AMP-PD	SGCE	7	94600708	C	T	c.975G>A	p.Ser325%3D	synonymous	0	1	0	0.0001633	0.528346	0.696068	0.0215113	12.9769	13.49		Benign/Likely_benign	0.000243	0.007205	0.000147
AMP-PD	SGCE	7	94603327	C	T	c.788G>A	p.Arg263His	missense	2	0	0.0005179	0	7.93599	0.181271	0.380776	165.399	32	0.2076	Conflicting_classifications_of_pathogenicity	5.917e-05	0	7.353e-05
AMP-PD	SGCE	7	94603328	G	A	c.787C>T	p.Arg263Cys	missense	1	0	0.0002589	0	4.75913	0.339482	0.193765	116.891	34	0.6645	Uncertain_significance	0.0001248	0	0
AMP-PD	SGCE	7	94618910	A	G	c.510T>C	p.Asn170%3D	synonymous	0	3	0	0.0004899	0.226286	0.325762	0.0116816	4.38344	5.496		Conflicting_classifications_of_pathogenicity	0.0003611	0	0.0003087
AMP-PD	SGCE	7	94623397	T	C	c.391A>G	p.Ile131Val	missense,splice_region	3	1	0.0007768	0.0001633	3.70417	0.179855	0.546538	25.1052	21.4	0.1935	Conflicting_classifications_of_pathogenicity	0.000138	0	0.000294
AMP-PD	SGCE	7	94623400	A	G	c.391-3T>C		splice_region,splice_polypyrimidine_tract,intron	5	3	0.001295	0.0004899	2.49561	0.181455	0.652557	9.54407	11.84		Benign/Likely_benign	0.07594	0.0005764	0.001412
AMP-PD	SGCE	7	94628302	C	T	c.290G>A	p.Arg97Gln	missense	1	0	0.0002589	0	4.75913	0.339482	0.193765	116.891	31	0.8859	Uncertain_significance
AMP-PD	SGCE	7	94628357	C	T	c.235G>A	p.Glu79Lys	missense,splice_region	0	1	0	0.0001633	0.528346	0.696068	0.0215113	12.9769	25.2	0.3527	Uncertain_significance	5.268e-05	0	7.365e-05
AMP-PD	SGCE	7	94629715	A	G	c.232+4T>C		splice_donor_region,intron	0	2	0	0.0003266	0.316904	0.458301	0.0152053	6.6048	18.25		Uncertain_significance	1.317e-05	0	2.949e-05
AMP-PD	SGCE	7	94656078	C	T	c.21G>A	p.Trp7Ter	stop_gained	1	1	0.0002589	0.0001633	1.58586	0.689731	0.164836	15.2573	37		Conflicting_classifications_of_pathogenicity	4.601e-05	0.001441	2.94e-05
AMP-PD	SLC39A14	8	22404733	C	T	c.23C>T	p.Pro8Leu	missense	0	1	0	0.0001633	0.528346	0.696068	0.0215113	12.9769	13.42	0.1085		6.581e-06	0	0
AMP-PD	SLC39A14	8	22404797	C	T	c.87C>T	p.His29%3D	synonymous	0	1	0	0.0001633	0.528346	0.696068	0.0215113	12.9769	0.994			1.314e-05	0	0
AMP-PD	SLC39A14	8	22408360	G	A	c.321G>A	p.Ser107%3D	synonymous	0	2	0	0.0003266	0.316904	0.458301	0.0152053	6.6048	0.367		Likely_benign	0.0001183	0	0.0002205
AMP-PD	SLC39A14	8	22412031	C	T	c.458-6C>T		splice_region,splice_polypyrimidine_tract,intron	0	1	0	0.0001633	0.528346	0.696068	0.0215113	12.9769	1.3		Likely_benign	0.0001379	0	4.409e-05
AMP-PD	SLC39A14	8	22412182	C	T	c.603C>T	p.Asn201%3D	synonymous	0	2	0	0.0003266	0.316904	0.458301	0.0152053	6.6048	13.59		Likely_benign	6.568e-05	0	5.878e-05
AMP-PD	SLC39A14	8	22412203	G	A	c.624G>A	p.Pro208%3D	synonymous	0	1	0	0.0001633	0.528346	0.696068	0.0215113	12.9769	12.69		Likely_benign	0.0001839	0	8.818e-05
AMP-PD	SLC39A14	8	22414848	T	C	c.696T>C	p.Tyr232%3D	synonymous	6	8	0.001554	0.001306	1.21308	0.711272	0.436187	3.37372	6.47		Benign	0.006859	0.01442	0.0003528
AMP-PD	SLC39A14	8	22415765	C	A	c.751-4C>A		splice_region,splice_polypyrimidine_tract,intron	22	41	0.005697	0.006695	0.857901	0.560695	0.511919	1.43772	4.787		Benign/Likely_benign	0.003705	0.006048	0.006276
AMP-PD	SLC39A14	8	22415804	G	A	c.786G>A	p.Ser262%3D	synonymous	0	1	0	0.0001633	0.528346	0.696068	0.0215113	12.9769	0.535		Likely_benign	3.288e-05	0	5.88e-05
AMP-PD	SLC39A14	8	22415856	G	A	c.838G>A	p.Gly280Arg	missense	1	1	0.0002589	0.0001633	1.58586	0.689731	0.164836	15.2573	29.1	0.4248	Uncertain_significance	0.000138	0	0.0002353
AMP-PD	SLC39A14	8	22415931	G	T	c.913G>T	p.Val305Phe	missense	1	0	0.0002589	0	4.75913	0.339482	0.193765	116.891	25.5	0.1155		6.567e-06	0	0
AMP-PD	SLC39A14	8	22416132	C	T	c.999C>T	p.Ile333%3D	synonymous	4	1	0.001036	0.0001633	4.76498	0.0978809	0.750143	30.2676	5.604		Benign/Likely_benign	0.0001512	0	0.0003089
AMP-PD	SLC39A14	8	22416162	C	T	c.1029C>T	p.Ser343%3D	synonymous	0	1	0	0.0001633	0.528346	0.696068	0.0215113	12.9769	5.761		Likely_benign	2.63e-05	0	4.411e-05
AMP-PD	SLC39A14	8	22417641	G	A	c.1148-10G>A		splice_polypyrimidine_tract,intron	3	2	0.0007768	0.0003266	2.22178	0.335319	0.437917	11.2722	3.535		Benign	0.0003163	0	0.0006621
AMP-PD	SLC39A14	8	22417733	C	T	c.1230C>T	p.Tyr410%3D	synonymous	0	1	0	0.0001633	0.528346	0.696068	0.0215113	12.9769	3.899		Likely_benign	9.856e-05	0	0
AMP-PD	SLC39A14	8	22417760	C	T	c.1257C>T	p.Ala419%3D	synonymous	1	2	0.0002589	0.0003266	0.951204	0.961383	0.125543	7.20701	2.352		Likely_benign	0.0002233	0	0.0004117
AMP-PD	SLC39A14	8	22419694	G	A	c.1475G>A	p.Gly492Glu	missense	1	4	0.0002589	0.0006532	0.528102	0.498486	0.0831382	3.35455	29	0.5178	Uncertain_significance	0.0002628	0	0.0004262
AMP-PD	SLC39A14	8	22419908	C	T	c.*210C>T		3_prime_UTR	3	4	0.0007768	0.0006532	1.23351	0.768586	0.304775	4.99239	12.39			0.0004661	0	0.0007643
AMP-PD	SLC39A14	8	22419933	T	C	c.*235T>C		3_prime_UTR	29	38	0.007509	0.006205	1.21812	0.423326	0.75149	1.9745	9.591			0.004208	0.002018	0.007159
AMP-PD	SLC39A14	8	22420190	T	C	c.*492T>C		3_prime_UTR	6	7	0.001554	0.001143	1.37528	0.552676	0.480351	3.93752	2.947			0.007407	0.0005764	0.001279
AMP-PD	SLC39A14	8	22420398	C	T	c.*700C>T		3_prime_UTR	16	21	0.004143	0.003429	1.21857	0.547435	0.639961	2.32033	6.956			0.1214	0.01527	0.003015
AMP-PD	SLC39A14	8	22420411	G	A	c.*713G>A		3_prime_UTR	39	53	0.0101	0.008666	1.17409	0.448641	0.775166	1.77831	0.011			0.006711	0.003746	0.01022
AMP-PD	SLC39A14	8	22420817	C	T	c.*1119C>T		3_prime_UTR	0	2	0	0.0003266	0.316904	0.458301	0.0152053	6.6048	1.041			0.003481	0	5.88e-05
AMP-PD	SLC39A14	8	22420837	T	C	c.*1139T>C		3_prime_UTR	12	15	0.003107	0.002449	1.28037	0.516843	0.606446	2.70318	0.657			0.01474	0.01527	0.001631
AMP-PD	SLC39A14	8	22421023	C	T	c.*1325C>T		3_prime_UTR	28	33	0.00725	0.005389	1.354	0.237399	0.818989	2.23851	0.358			0.003533	0.008656	0.00519
AMP-PD	SLC39A14	8	22421267	C	T	c.*1569C>T		3_prime_UTR	1	2	0.0002589	0.0003266	0.951204	0.961383	0.125543	7.20701	8.778			0.002135	0.00317	0.0001029
AMP-PD	SLC39A14	8	22421292	C	T	c.*1594C>T		3_prime_UTR	0	1	0	0.0001633	0.528346	0.696068	0.0215113	12.9769	9.366			0.005232	0	0.0001029
AMP-PD	SLC39A14	8	22421528	A	G	c.*1830A>G		3_prime_UTR	4	3	0.001036	0.0004899	2.0408	0.317275	0.504239	8.25971	10.35			0.0004858	0	0.0008672
AMP-PD	SLC39A14	8	22421745	T	C	c.*2047T>C		3_prime_UTR	1	0	0.0002589	0	4.75913	0.339482	0.193765	116.891	9.314			0.01493	0	0.0002645
AMP-PD	SLC39A14	8	22421955	G	A	c.*2257G>A		3_prime_UTR	2	0	0.0005179	0	7.93599	0.181271	0.380776	165.399	0.736			2.628e-05	0	4.409e-05
AMP-PD	SLC39A14	8	22422285	A	G	c.*2587A>G		3_prime_UTR	6	8	0.001554	0.001306	1.21308	0.711272	0.436187	3.37372	2			0.004065	0.0147	0.0003675
AMP-PD	SLC39A14	8	22422718	T	C	c.*3020T>C		3_prime_UTR	3	8	0.0007768	0.001306	0.652183	0.501393	0.187581	2.26752	11.35			0.0003741	0	0.0007349
AMP-PD	THAP1	8	42836967	T	C			3_prime_UTR	3	15	0.0007768	0.002449	0.356829	0.0820021	0.111712	1.13978
AMP-PD	THAP1	8	42837507	T	C	c.*455A>G		3_prime_UTR	0	4	0	0.0006532	0.175943	0.24386	0.00946696	3.26988	1.48		Benign	0.02979	0	0.0004118
AMP-PD	THAP1	8	42837528	T	C	c.*434A>G		3_prime_UTR	0	4	0	0.0006532	0.175943	0.24386	0.00946696	3.26988	6.099		Benign	0.02979	0	0.0004117
AMP-PD	THAP1	8	42837772	G	T	c.*190C>A		3_prime_UTR	0	2	0	0.0003266	0.316904	0.458301	0.0152053	6.6048	15.06		Benign	0.00145	0	0.0002798
AMP-PD	THAP1	8	42837897	C	G	c.*65G>C		3_prime_UTR	0	1	0	0.0001633	0.528346	0.696068	0.0215113	12.9769	8.911		Benign	0.0001646	0	2.944e-05
AMP-PD	THAP1	8	42838003	G	A	c.601C>T	p.Leu201%3D	synonymous	0	2	0	0.0003266	0.316904	0.458301	0.0152053	6.6048	8.823		Likely_benign	9.853e-05	0	0.0001764
AMP-PD	THAP1	8	42838014	C	T	c.590G>A	p.Gly197Asp	missense	1	3	0.0002589	0.0004899	0.67921	0.691956	0.100215	4.60336	25.1	0.5387	Conflicting_classifications_of_pathogenicity	7.23e-05	0	0.000147
AMP-PD	THAP1	8	42838030	C	T	c.574G>A	p.Asp192Asn	missense	2	1	0.0005179	0.0001633	2.64447	0.346594	0.349025	20.0364	16.49	0.066	Conflicting_classifications_of_pathogenicity	3.944e-05	0	8.82e-05
AMP-PD	THAP1	8	42838241	C	T	c.363G>A	p.Pro121%3D	synonymous	1	1	0.0002589	0.0001633	1.58586	0.689731	0.164836	15.2573	5.384		Likely_benign	6.575e-05	0	5.88e-05
AMP-PD	THAP1	8	42839180	T	C	c.267+6A>G		splice_donor_region,intron	0	3	0	0.0004899	0.226286	0.325762	0.0116816	4.38344	0.802		Conflicting_classifications_of_pathogenicity	1.971e-05	0	2.939e-05
AMP-PD	THAP1	8	42843038	G	A	c.57C>T	p.Pro19%3D	synonymous	1	0	0.0002589	0	4.75913	0.339482	0.193765	116.891	13.11		Benign/Likely_benign	0.0001381	0	5.884e-05
AMP-PD	THAP1	8	42843056	G	A	c.39C>T	p.Arg13%3D	synonymous	0	1	0	0.0001633	0.528346	0.696068	0.0215113	12.9769	8.228		Likely_benign	1.971e-05	0	4.411e-05
AMP-PD	THAP1	8	42843134	A	G	c.-40T>C		5_prime_UTR	0	1	0	0.0001633	0.528346	0.696068	0.0215113	12.9769	16.93		Likely_benign	0.0002626	0.002017	0.0003382
AMP-PD	THAP1	8	42843142	G	A	c.-48C>T		5_prime_UTR	3	2	0.0007768	0.0003266	2.22178	0.335319	0.437917	11.2722	16.72		Benign	0.0002299	0	0.0003822
AMP-PD	AOPEP	9	94759704	A	G	c.-80A>G		5_prime_UTR	0	1	0	0.0001633	0.528346	0.696068	0.0215113	12.9769	9.628			0.0002561	0	0.0001323
AMP-PD	AOPEP	9	94760033	G	A	c.250G>A	p.Val84Met	missense	1	0	0.0002589	0	4.75913	0.339482	0.193765	116.891	13.68	0.0773
AMP-PD	AOPEP	9	94760318	G	A	c.535G>A	p.Val179Ile	missense	1	8	0.0002589	0.001306	0.279218	0.149934	0.0491684	1.58562	9.991	0.0778		0.03643	0.002016	0.0006469
AMP-PD	AOPEP	9	94760401	C	T	c.618C>T	p.Tyr206%3D	synonymous	0	6	0	0.0009798	0.121727	0.151373	0.00685324	2.1621	1.939			0.02318	0.002017	0.000441
AMP-PD	AOPEP	9	94760479	A	G	c.696A>G	p.Thr232%3D	synonymous	2	1	0.0005179	0.0001633	2.64447	0.346594	0.349025	20.0364	5.761			0.0002103	0	0.0003087
AMP-PD	AOPEP	9	94760498	G	A	c.715G>A	p.Asp239Asn	missense	1	0	0.0002589	0	4.75913	0.339482	0.193765	116.891	23.4	0.0797		1.314e-05	0	1.47e-05
AMP-PD	AOPEP	9	94760537	C	T	c.754C>T	p.Pro252Ser	missense	1	0	0.0002589	0	4.75913	0.339482	0.193765	116.891	21.3	0.1309		1.315e-05	0	2.94e-05
AMP-PD	AOPEP	9	94760547	G	A	c.764G>A	p.Arg255Gln	missense	2	11	0.0005179	0.001796	0.343804	0.12634	0.0874574	1.35153	14.06	0.0641		0.01158	0.01037	0.001514
AMP-PD	AOPEP	9	94760550	C	T	c.767C>T	p.Ser256Leu	missense	1	0	0.0002589	0	4.75913	0.339482	0.193765	116.891	25	0.6118		3.286e-05	0	2.939e-05
AMP-PD	AOPEP	9	94773096	G	A	c.892G>A	p.Val298Ile	missense	2	0	0.0005179	0	7.93599	0.181271	0.380776	165.399	21.7	0.0822		0.0001839	0	0.0001029
AMP-PD	AOPEP	9	94792786	A	G	c.986A>G	p.Tyr329Cys	missense	1	0	0.0002589	0	4.75913	0.339482	0.193765	116.891	25.7	0.1913		3.285e-05	0	2.942e-05
AMP-PD	AOPEP	9	94800890	C	T	c.1252C>T	p.Arg418Trp	missense	2	0	0.0005179	0	7.93599	0.181271	0.380776	165.399	22	0.0798		2.629e-05	0	4.41e-05
AMP-PD	AOPEP	9	94924048	G	A	c.1427G>A	p.Arg476His	missense	1	3	0.0002589	0.0004899	0.67921	0.691956	0.100215	4.60336	32	0.3471		0.00335	0.0005764	0.0001617
AMP-PD	AOPEP	9	94928439	G	A	c.1569G>A	p.Glu523%3D	synonymous	3	0	0.0007768	0	11.1162	0.111225	0.573848	215.334	5.243			0.0001249	0	0.0001617
AMP-PD	AOPEP	9	94928451	G	A	c.1581G>A	p.Gln527%3D	synonymous	5	3	0.001295	0.0004899	2.49561	0.181455	0.652557	9.54407	3.635			0.0008403	0	0.000294
AMP-PD	AOPEP	9	94928480	G	A	c.1610G>A	p.Arg537His	missense	1	0	0.0002589	0	4.75913	0.339482	0.193765	116.891	11.54	0.0695		5.91e-05	0	7.351e-05
AMP-PD	AOPEP	9	94928513	A	C	c.1643A>C	p.Glu548Ala	missense	0	2	0	0.0003266	0.316904	0.458301	0.0152053	6.6048	20.6	0.0962		0.0009261	0	1.47e-05
AMP-PD	AOPEP	9	94955923	C	T	c.1780C>T	p.Arg594Trp	missense	1	1	0.0002589	0.0001633	1.58586	0.689731	0.164836	15.2573	26	0.1033		0.0002761	0	0.0003971
AMP-PD	AOPEP	9	95005541	G	A	c.2041-1G>A		splice_acceptor	0	1	0	0.0001633	0.528346	0.696068	0.0215113	12.9769	33			9.196e-05	0	0.0001765
AMP-PD	AOPEP	9	95060746	C	T	c.2168C>T	p.Thr723Ile	missense	0	1	0	0.0001633	0.528346	0.696068	0.0215113	12.9769	23.1	0.1722		2.626e-05	0	4.41e-05
AMP-PD	AOPEP	9	95060751	A	C	c.2173A>C	p.Ser725Arg	missense	0	1	0	0.0001633	0.528346	0.696068	0.0215113	12.9769	14.47	0.234		0.0001576	0	0.0003381
AMP-PD	AOPEP	9	95082571	G	A	c.2320-4G>A		splice_region,splice_polypyrimidine_tract,intron	5	5	0.001295	0.0008165	1.58708	0.444228	0.486068	5.182	0.137			0.001431	0.004032	0.0006908
AMP-PD	AOPEP	9	95082619	C	T	c.2364C>T	p.Asp788%3D	synonymous	0	1	0	0.0001633	0.528346	0.696068	0.0215113	12.9769	3.15			1.971e-05	0	4.409e-05
AMP-PD	AOPEP	9	95082656	C	T	c.2401C>T	p.Arg801Trp	missense	3	4	0.0007768	0.0006532	1.23351	0.768586	0.304775	4.99239	23.6	0.0966		0.0005909	0	0.0008379
AMP-PD	AOPEP	9	95082657	G	A	c.2402G>A	p.Arg801Gln	missense	3	0	0.0007768	0	11.1162	0.111225	0.573848	215.334	15.57	0.0696		0.0001117	0	0.0001911
AMP-PD	AOPEP	9	95082677	A	G	c.2422A>G	p.Arg808Gly	missense	0	1	0	0.0001633	0.528346	0.696068	0.0215113	12.9769	16.35	0.0705		0.00399	0	1.47e-05
AMP-PD	AOPEP	9	95082711	T	C	c.2456T>C	p.Phe819Ser	missense	1	2	0.0002589	0.0003266	0.951204	0.961383	0.125543	7.20701	25.5	0.4955		9.856e-05	0	0.0002058
AMP-PD	AOPEP	9	95086954	G	C	c.*277G>C		3_prime_UTR	2	0	0.0005179	0	7.93599	0.181271	0.380776	165.399	0.513			0.01556	0	0.0001176
AMP-PD	AOPEP	9	95086983	G	A	c.*306G>A		3_prime_UTR	1	0	0.0002589	0	4.75913	0.339482	0.193765	116.891	0.17			0.001524	0	4.41e-05
AMP-PD	TOR1A	9	129813011	A	T	c.*961T>A		3_prime_UTR	4	5	0.001036	0.0008165	1.29784	0.682017	0.372895	4.51707	7.72		Benign	0.04083	0.00144	0.0005439
AMP-PD	TOR1A	9	129813141	G	A	c.*831C>T		3_prime_UTR	4	7	0.001084	0.001206	0.951128	0.933111	0.295167	3.06486	0.017		Benign	0.04936	0.001506	0.0008045
AMP-PD	TOR1A	9	129813187	C	T	c.*785G>A		3_prime_UTR	1	1	0.0002589	0.0001633	1.58586	0.689731	0.164836	15.2573	2.395		Uncertain_significance	0.0002954	0	0.0003822
AMP-PD	TOR1A	9	129813779	C	T	c.*193G>A		3_prime_UTR	38	46	0.009839	0.007511	1.319	0.207914	0.857227	2.02953	0.068		Benign/Likely_benign	0.006079	0.001441	0.01079
AMP-PD	TOR1A	9	129813980	C	T	c.991G>A	p.Asp331Asn	missense	0	1	0	0.0001633	0.528346	0.696068	0.0215113	12.9769	26.1	0.1292	Uncertain_significance	4.597e-05	0	1.47e-05
AMP-PD	TOR1A	9	129813981	G	A	c.990C>T	p.Tyr330%3D	synonymous	0	2	0	0.0003266	0.316904	0.458301	0.0152053	6.6048	4.19		Conflicting_classifications_of_pathogenicity	7.229e-05	0	0.0001323
AMP-PD	TOR1A	9	129814062-129814064	CTC	-	c.907_909del	p.Glu303del	inframe_deletion	1	0	0.0002589	0	4.75913	0.339482	0.193765	116.891	19.72		Pathogenic/Likely_pathogenic	5.253e-05	0.001729	1.47e-05
AMP-PD	TOR1A	9	129814148	T	C	c.823A>G	p.Lys275Glu	missense	2	5	0.0005179	0.0008165	0.720276	0.667299	0.161341	3.21554	23.3	0.1915	Conflicting_classifications_of_pathogenicity	0.0004073	0.009505	0.0001176
AMP-PD	TOR1A	9	129818540	G	A	c.728C>T	p.Ser243Leu	missense	1	0	0.0002589	0	4.75913	0.339482	0.193765	116.891	23.5	0.2673	Uncertain_significance	2.629e-05	0	5.88e-05
AMP-PD	TOR1A	9	129818549	A	G	c.719T>C	p.Leu240Ser	missense	0	1	0	0.0001633	0.528346	0.696068	0.0215113	12.9769	27.4	0.9555	Uncertain_significance	3.285e-05	0	4.409e-05
AMP-PD	TOR1A	9	129818561	A	G	c.707T>C	p.Ile236Thr	missense	0	1	0	0.0001633	0.528346	0.696068	0.0215113	12.9769	24	0.2229	Uncertain_significance	3.286e-05	0	5.88e-05
AMP-PD	TOR1A	9	129818752	A	T	c.613T>A	p.Phe205Ile	missense	1	1	0.0002589	0.0001633	1.58586	0.689731	0.164836	15.2573	29.4	0.956	Conflicting_classifications_of_pathogenicity	0.0001248	0	0.0001764
AMP-PD	TOR1A	9	129818804	G	A	c.561C>T	p.Leu187%3D	synonymous	2	2	0.0005179	0.0003266	1.58616	0.606206	0.274533	9.16434	2.259		Benign/Likely_benign	0.0004532	0	0.0006174
AMP-PD	TOR1A	9	129818877	G	A	c.488C>T	p.Ala163Val	missense	4	5	0.001036	0.0008165	1.29784	0.682017	0.372895	4.51707	23.9	0.258	Benign/Likely_benign	0.0003153	0.00288	0.0004705
AMP-PD	TOR1A	9	129824060	C	G	c.26G>C	p.Gly9Ala	missense	2	0	0.0005179	0	7.93599	0.181271	0.380776	165.399	17.24	0.0664	Benign/Likely_benign	0.002509	0.0002882	0.000794
AMP-PD	DNAJC12	10	67797174	C	T	c.539G>A	p.Arg180His	missense	0	1	0	0.0001633	0.528346	0.696068	0.0215113	12.9769	26.3	0.1254	Uncertain_significance	4.599e-05	0	1.47e-05
AMP-PD	DNAJC12	10	67805606	G	A	c.479C>T	p.Ser160Phe	missense	0	6	0	0.0009798	0.121727	0.151373	0.00685324	2.1621	11.47	0.0733	Conflicting_classifications_of_pathogenicity	0.0002955	0	0.0005734
AMP-PD	DNAJC12	10	67805698	A	C	c.387T>G	p.Cys129Trp	missense	1	1	0.0002589	0.0001633	1.58586	0.689731	0.164836	15.2573	14.57	0.0432	Benign	0.02269	0	0.0002207
AMP-PD	DNAJC12	10	67805713	C	A	c.372G>T	p.Met124Ile	missense	1	1	0.0002589	0.0001633	1.58586	0.689731	0.164836	15.2573	0.778	0.0887	Benign	0.02266	0	0.0002205
AMP-PD	DNAJC12	10	67805726	T	G	c.359A>C	p.His120Pro	missense	1	0	0.0002589	0	4.75913	0.339482	0.193765	116.891	0.158	0.0691		6.57e-06	0	1.47e-05
AMP-PD	DNAJC12	10	67811569	C	T	c.252G>A	p.Ser84%3D	synonymous	2	1	0.0005179	0.0001633	2.64447	0.346594	0.349025	20.0364	1.341		Likely_benign	3.942e-05	0	8.818e-05
AMP-PD	DNAJC12	10	67811584	T	C	c.237A>G	p.Arg79%3D	synonymous	3	7	0.0007768	0.001143	0.739383	0.641243	0.207629	2.633	7.761		Benign/Likely_benign	0.0003811	0.009233	0.0002058
AMP-PD	DNAJC12	10	67811597	T	C	c.224A>G	p.Tyr75Cys	missense	0	1	0	0.0001633	0.528346	0.696068	0.0215113	12.9769	26.2	0.862	Uncertain_significance	9.196e-05	0	0.0002057
AMP-PD	DNAJC12	10	67823337	T	A	c.134A>T	p.Lys45Met	missense	1	0	0.0002589	0	4.75913	0.339482	0.193765	116.891	25.9	0.7128		1.314e-05	0	1.47e-05
AMP-PD	DNAJC12	10	67823356	G	A	c.115C>T	p.Leu39%3D	synonymous	1	6	0.0002589	0.0009798	0.36537	0.266588	0.0618421	2.15864	8.316		Benign	0.0005519	0	0.0005293
AMP-PD	DNAJC12	10	67837977	G	A	c.35C>T	p.Thr12Ile	missense	1	0	0.0002589	0	4.75913	0.339482	0.193765	116.891	12.44	0.0943	Uncertain_significance	3.285e-05	0	7.349e-05
AMP-PD	DNAJC12	10	67838066	C	T	c.-55G>A		5_prime_UTR	6	9	0.001554	0.00147	1.08504	0.872826	0.399433	2.94744	0.302		Likely_benign	0.03042	0.004902	0.002926
AMP-PD	SLC18A2	10	117241173	T	C	c.-63T>C		5_prime_UTR	2	3	0.0005179	0.0004899	1.1326	0.880546	0.223238	5.74628	8.75			0.02061	0	0.0002948
AMP-PD	SLC18A2	10	117241180	G	A	c.-56G>A		5_prime_UTR	15	24	0.003884	0.003919	1.00303	0.99258	0.529591	1.89973	6.826			0.002617	0.005479	0.003885
AMP-PD	SLC18A2	10	117241670	C	T	c.-15-9C>T		splice_polypyrimidine_tract,intron	1	0	0.0002589	0	4.75913	0.339482	0.193765	116.891	13.49			0.006964	0	8.824e-05
AMP-PD	SLC18A2	10	117241720	C	T	c.27C>T	p.Val9%3D	synonymous	1	4	0.0002589	0.0006532	0.528102	0.498486	0.0831382	3.35455	15.88		Likely_benign	0.0001773	0	0.0002646
AMP-PD	SLC18A2	10	117241742	C	T	c.49C>T	p.Arg17Cys	missense	2	2	0.0005179	0.0003266	1.58616	0.606206	0.274533	9.16434	27.4	0.1007	Uncertain_significance	0.0002956	0	0.0005879
AMP-PD	SLC18A2	10	117244012	A	C	c.163A>C	p.Lys55Gln	missense	0	1	0	0.0001633	0.528346	0.696068	0.0215113	12.9769	17.43	0.0857		1.315e-05	0	1.47e-05
AMP-PD	SLC18A2	10	117244034	C	T	c.185C>T	p.Thr62Met	missense	0	2	0	0.0003266	0.316904	0.458301	0.0152053	6.6048	26.1	0.0774	Benign	0.0001249	0.003744	7.349e-05
AMP-PD	SLC18A2	10	117244035	G	A	c.186G>A	p.Thr62%3D	synonymous	1	2	0.0002589	0.0003266	0.951204	0.961383	0.125543	7.20701	0.095		Likely_benign	0.0004204	0	0.0004704
AMP-PD	SLC18A2	10	117244116	C	T	c.267C>T	p.Thr89%3D	synonymous	1	2	0.0002589	0.0003266	0.951204	0.961383	0.125543	7.20701	0.5			3.943e-05	0	5.879e-05
AMP-PD	SLC18A2	10	117254436	T	C	c.639T>C	p.Asp213%3D	synonymous	0	1	0	0.0001633	0.528346	0.696068	0.0215113	12.9769	6.664		Likely_benign	7.234e-05	0	0.000147
AMP-PD	SLC18A2	10	117255470	A	G	c.791-9A>G		splice_polypyrimidine_tract,intron	4	4	0.001036	0.0006532	1.58677	0.489004	0.429039	5.86856	1.542		Likely_benign	0.0001777	0.007493	1.471e-05
AMP-PD	SLC18A2	10	117255504	G	A	c.816G>A	p.Pro272%3D	synonymous	1	0	0.0002589	0	4.75913	0.339482	0.193765	116.891	4.024		Likely_benign	3.94e-05	0	2.94e-05
AMP-PD	SLC18A2	10	117255638	G	A	c.876G>A	p.Pro292%3D	synonymous	0	1	0	0.0001633	0.528346	0.696068	0.0215113	12.9769	4.631		Likely_benign	0.0001248	0	1.47e-05
AMP-PD	SLC18A2	10	117257806	G	C	c.905G>C	p.Cys302Ser	missense	1	0	0.0002589	0	4.75913	0.339482	0.193765	116.891	29.1	0.5061		3.284e-05	0	7.348e-05
AMP-PD	SLC18A2	10	117270132	C	T	c.1248C>T	p.Ser416%3D	synonymous	1	3	0.0002589	0.0004899	0.67921	0.691956	0.100215	4.60336	2.097		Likely_benign	0.0001314	0	0.0002205
AMP-PD	PDZD8	10	117277416	C	T	c.*5852G>A		3_prime_UTR	32	58	0.008286	0.009471	0.87874	0.558127	0.570124	1.35441	0.345			0.005928	0.002885	0.009573
AMP-PD	PDZD8	10	117278333	T	G	c.*4935A>C		3_prime_UTR	15	31	0.003884	0.005062	0.778341	0.421324	0.422576	1.43362	0.818			0.001838	0.0072	0.002485
AMP-PD	PDZD8	10	117279040	C	T	c.*4228G>A		3_prime_UTR	1	1	0.0002589	0.0001633	1.58586	0.689731	0.164836	15.2573	1.281			0.0002955	0	0.0005588
AMP-PD	PDZD8	10	117279127	C	T	c.*4141G>A		3_prime_UTR	0	1	0	0.0001633	0.528346	0.696068	0.0215113	12.9769	2.662			0.001609	0	4.41e-05
AMP-PD	TH	11	2163956	C	T	c.*277G>A		3_prime_UTR	0	3	0	0.0004899	0.226286	0.325762	0.0116816	4.38344	0.292		Conflicting_classifications_of_pathogenicity	0.005223	0	0.0001471
AMP-PD	TH	11	2164195	A	C	c.*38T>G		3_prime_UTR	1	0	0.0002589	0	4.75913	0.339482	0.193765	116.891	0.647			1.315e-05	0	2.942e-05
AMP-PD	TH	11	2164223	C	T	c.*10G>A		3_prime_UTR	1	2	0.0002589	0.0003266	0.951204	0.961383	0.125543	7.20701	0.774			0.0001182	0	5.882e-05
AMP-PD	TH	11	2164304	C	T	c.1423G>A	p.Val475Met	missense	0	1	0	0.0001633	0.528346	0.696068	0.0215113	12.9769	11.92		Uncertain_significance	0.0001708	0	0.0002794
AMP-PD	TH	11	2164326	G	A	c.1401C>T	p.Asp467%3D	synonymous	3	9	0.0007768	0.00147	0.583341	0.389209	0.17104	1.98952	0.432		Benign/Likely_benign	0.02417	0.003744	0.0008821
AMP-PD	TH	11	2164329	G	A	c.1398C>T	p.Ile466%3D	synonymous	3	2	0.0007768	0.0003266	2.22178	0.335319	0.437917	11.2722	0.549		Conflicting_classifications_of_pathogenicity	0.0005383	0	0.001044
AMP-PD	TH	11	2164349	C	T	c.1378G>A	p.Asp460Asn	missense	1	0	0.0002589	0	4.75913	0.339482	0.193765	116.891	21.2		Uncertain_significance	1.314e-05	0	2.94e-05
AMP-PD	TH	11	2164359	G	A	c.1368C>T	p.Ser456%3D	synonymous	2	2	0.0005179	0.0003266	1.58616	0.606206	0.274533	9.16434	0.343		Conflicting_classifications_of_pathogenicity	0.0002365	0	0.0003675
AMP-PD	TH	11	2165229	C	G	c.1334+3G>C		splice_donor_region,intron	1	3	0.0002589	0.0004899	0.67921	0.691956	0.100215	4.60336	6.142		Uncertain_significance	0.0002168	0	0.0003969
AMP-PD	TH	11	2165236	G	C	c.1330C>G	p.Leu444Val	missense	0	1	0	0.0001633	0.528346	0.696068	0.0215113	12.9769	29.4
AMP-PD	TH	11	2165248	C	A	c.1318G>T	p.Ala440Ser	missense	0	6	0	0.0009801	0.121727	0.151373	0.00685324	2.1621	25.5		Uncertain_significance	6.565e-05	0	8.821e-05
AMP-PD	TH	11	2165276	G	A	c.1290C>T	p.Val430%3D	synonymous	0	1	0	0.0001633	0.528346	0.696068	0.0215113	12.9769	0.897		Likely_benign	1.314e-05	0	1.47e-05
AMP-PD	TH	11	2165311	C	T	c.1255G>A	p.Val419Met	missense	3	4	0.0007768	0.0006532	1.23351	0.768586	0.304775	4.99239	18.49		Conflicting_classifications_of_pathogenicity	0.0003283	0.00288	0.0002646
AMP-PD	TH	11	2165312	G	A	c.1254C>T	p.Ala418%3D	synonymous	0	1	0	0.0001633	0.528346	0.696068	0.0215113	12.9769	1.72		Likely_benign	3.941e-05	0	0
AMP-PD	TH	11	2165698	G	C	c.1170C>G	p.Ala390%3D	synonymous	1	3	0.0002589	0.0004899	0.67921	0.691956	0.100215	4.60336	0.004		Conflicting_classifications_of_pathogenicity	0.0003025	0	0.0005883
AMP-PD	TH	11	2165775	C	G	c.1105-12G>C		splice_polypyrimidine_tract,intron	1	2	0.0002589	0.0003266	0.951204	0.961383	0.125543	7.20701	2.056		Likely_benign	0.0001248	0	0.00025
AMP-PD	TH	11	2166492	C	A	c.1035G>T	p.Ala345%3D	synonymous	1	5	0.0002589	0.0008165	0.431942	0.362355	0.0709498	2.62966	3.236		Benign	0.01496	0	0.0004558
AMP-PD	TH	11	2166713	G	A	c.897C>T	p.Phe299%3D	synonymous	4	2	0.001036	0.0003266	2.85805	0.183389	0.608366	13.4269	11.07		Conflicting_classifications_of_pathogenicity	0.0005843	0	0.0009409
AMP-PD	TH	11	2167446	C	T	c.684G>A	p.Glu228%3D	synonymous	35	50	0.009063	0.008165	1.11663	0.617611	0.724124	1.72191	5.802		Benign/Likely_benign	0.006814	0.004035	0.009687
AMP-PD	TH	11	2167456	G	T	c.674C>A	p.Thr225Asn	missense	0	1	0	0.0001633	0.528346	0.696068	0.0215113	12.9769	24.3		Uncertain_significance	0.0001445	0	0
AMP-PD	TH	11	2167868	C	T	c.642G>A	p.Arg214%3D	splice_region,synonymous	0	1	0	0.0001633	0.528346	0.696068	0.0215113	12.9769	12.54		Likely_benign
AMP-PD	TH	11	2167905	C	T	c.605G>A	p.Arg202His	missense	1	0	0.0002589	0	4.75913	0.339482	0.193765	116.891	32		Pathogenic	0.0001379	0	0.0001764
AMP-PD	TH	11	2167911	C	T	c.599G>A	p.Arg200His	missense	1	0	0.0002589	0	4.75913	0.339482	0.193765	116.891	31		Uncertain_significance	3.942e-05	0	8.82e-05
AMP-PD	TH	11	2167925	C	T	c.585G>A	p.Ser195%3D	synonymous	1	1	0.0002589	0.0001633	1.58586	0.689731	0.164836	15.2573	8.068		Conflicting_classifications_of_pathogenicity	0.0001446	0.000288	0.0002499
AMP-PD	TH	11	2167926	G	A	c.584C>T	p.Ser195Leu	missense	0	1	0	0.0001633	0.528346	0.696068	0.0215113	12.9769	26.5		Uncertain_significance	1.971e-05	0	1.47e-05
AMP-PD	TH	11	2168117	C	T	c.550G>A	p.Asp184Asn	missense	0	1	0	0.0001633	0.528346	0.696068	0.0215113	12.9769	25.2		Uncertain_significance	5.916e-05	0	7.35e-05
AMP-PD	TH	11	2168488	C	T	c.487+3G>A		splice_donor_region,intron	40	58	0.01036	0.009471	1.09968	0.645443	0.733633	1.64836	17.39		Benign	0.008091	0.01874	0.01048
AMP-PD	TH	11	2168515	C	T	c.463G>A	p.Val155Met	missense	0	1	0	0.0001633	0.528346	0.696068	0.0215113	12.9769	23.8		Uncertain_significance	0.0001182	0	0.0001764
AMP-PD	TH	11	2168526	A	G	c.452T>C	p.Val151Ala	missense	1	0	0.0002589	0	4.75913	0.339482	0.193765	116.891	22.4		Uncertain_significance	9.856e-05	0	0.0001324
AMP-PD	TH	11	2168551	C	T	c.427G>A	p.Ala143Thr	missense	0	1	0	0.0001633	0.528346	0.696068	0.0215113	12.9769	0.092		Uncertain_significance	2.628e-05	0	4.412e-05
AMP-PD	TH	11	2168572	C	T	c.406G>A	p.Val136Met	missense	1	0	0.0002589	0	4.75913	0.339482	0.193765	116.891	18.82		Uncertain_significance	0.0001578	0	0.000294
AMP-PD	TH	11	2168580	C	T	c.398G>A	p.Arg133His	missense	0	3	0	0.0004899	0.226286	0.325762	0.0116816	4.38344	26.1		Uncertain_significance	4.6e-05	0	0.0001029
AMP-PD	TH	11	2168587	A	C	c.391T>G	p.Phe131Val	missense	1	2	0.0002589	0.0003266	0.951204	0.961383	0.125543	7.20701	20.9		Uncertain_significance	0.0001709	0	0.0003087
AMP-PD	TH	11	2168615	C	T	c.363G>A	p.Pro121%3D	synonymous	2	1	0.0005179	0.0001633	2.64447	0.346594	0.349025	20.0364	0.463		Conflicting_classifications_of_pathogenicity	0.000401	0.0002882	0.0006619
AMP-PD	TH	11	2169680	C	G	c.282G>C	p.Ser94%3D	synonymous	1	1	0.0002591	0.0001633	1.58586	0.689731	0.164836	15.2573	0.13		Likely_benign	2.632e-05	0	5.885e-05
AMP-PD	TH	11	2169695	C	T	c.267G>A	p.Arg89%3D	synonymous	21	36	0.005438	0.005879	0.933124	0.800154	0.546	1.59472	9.383		Benign/Likely_benign	0.005274	0.01699	0.003927
AMP-PD	TH	11	2169752	A	G	c.210T>C	p.Ala70%3D	synonymous	4	5	0.001036	0.0008165	1.29784	0.682017	0.372895	4.51707	0.606		Benign	0.03624	0	0.001118
AMP-PD	TH	11	2169760	G	A	c.202C>T	p.Leu68%3D	synonymous	1	0	0.0002589	0	4.75913	0.339482	0.193765	116.891	7.142		Conflicting_classifications_of_pathogenicity
AMP-PD	TH	11	2169776	C	T	c.186G>A	p.Ser62%3D	synonymous	2	0	0.0005179	0	7.93599	0.181271	0.380776	165.399	1.283		Benign	0.02474	0	0.0004413
AMP-PD	TH	11	2171720	C	T	c.67G>A	p.Ala23Thr	missense	1	2	0.0002589	0.0003266	0.951204	0.961383	0.125543	7.20701	19.82	0.0891	Conflicting_classifications_of_pathogenicity	0.0002888	0	0.0003087
AMP-PD	TH	11	2171764	G	A	c.23C>T	p.Thr8Met	missense	1	0	0.0002589	0	4.75913	0.339482	0.193765	116.891	25.4	0.1012	Uncertain_significance	6.572e-05	0	1.47e-05
AMP-PD	TH	11	2171771	C	T	c.16G>A	p.Ala6Thr	missense	16	22	0.004143	0.003592	1.16403	0.640687	0.615116	2.20278	7.811	0.0695	Benign/Likely_benign	0.004335	0	0.005575
AMP-PD	TH	11	2171775	G	A	c.12C>T	p.Pro4%3D	synonymous	1	2	0.0002589	0.0003266	0.951204	0.961383	0.125543	7.20701	13.55		Conflicting_classifications_of_pathogenicity	0.0001839	0.0002882	0.0002794
AMP-PD	TH	11	2171804	C	T	c.-18G>A		5_prime_UTR	1	0	0.0002589	0	4.75913	0.339482	0.193765	116.891	15.5		Uncertain_significance	0.0001447	0	8.823e-05
AMP-PD	ANO3	11	26332133	G	A	c.-143G>A		5_prime_UTR	0	1	0	0.0001633	0.528346	0.696068	0.0215113	12.9769	9.939		Likely_benign	0.005758	0	4.41e-05
AMP-PD	ANO3	11	26332222	C	T	c.-54C>T		5_prime_UTR	0	3	0	0.0004899	0.226286	0.325762	0.0116816	4.38344	15.08		Likely_benign	0.007069	0	0.0002205
AMP-PD	ANO3	11	26441908	G	C	c.47-10G>C		splice_polypyrimidine_tract,intron	4	2	0.001036	0.0003266	2.85805	0.183389	0.608366	13.4269	16.65		Likely_benign	0.0005588	0	0.0007944
AMP-PD	ANO3	11	26441971	C	G	c.100C>G	p.Arg34Gly	missense	2	0	0.0005179	0	7.93599	0.181271	0.380776	165.399	18.19	0.4392	Uncertain_significance
AMP-PD	ANO3	11	26442013	A	G	c.142A>G	p.Lys48Glu	missense	1	0	0.0002589	0	4.75913	0.339482	0.193765	116.891	16.26	0.1069		6.57e-06	0	1.47e-05
AMP-PD	ANO3	11	26442035	C	T	c.164C>T	p.Ser55Phe	missense	29	51	0.007509	0.008328	0.90672	0.673964	0.57458	1.43085	25.8	0.112	Benign/Likely_benign	0.004503	0	0.007452
AMP-PD	ANO3	11	26442051	C	T	c.180C>T	p.Thr60%3D	synonymous	1	0	0.0002589	0	4.75913	0.339482	0.193765	116.891	0.571		Likely_benign	0.0001182	0	0.0001176
AMP-PD	ANO3	11	26443818	C	A	c.295C>A	p.Leu99Ile	missense	1	4	0.0002589	0.0006532	0.528102	0.498486	0.0831382	3.35455	11.9	0.0583	Conflicting_classifications_of_pathogenicity	0.0001909	0	0.0003676
AMP-PD	ANO3	11	26463064	A	G	c.348A>G	p.Ser116%3D	synonymous	0	2	0	0.0003266	0.316904	0.458301	0.0152053	6.6048	10.69		Benign	0.0007503	0	0.0001475
AMP-PD	ANO3	11	26463081	A	C	c.365A>C	p.Asp122Ala	missense	1	0	0.0002589	0	4.75913	0.339482	0.193765	116.891	25.5	0.1897	Uncertain_significance	1.318e-05	0	2.95e-05
AMP-PD	ANO3	11	26463123	C	A	c.407C>A	p.Ser136Tyr	missense	4	3	0.001036	0.0004899	2.0408	0.317275	0.504239	8.25971	21	0.0847	Conflicting_classifications_of_pathogenicity	0.0002569	0	0.000531
AMP-PD	ANO3	11	26508243	G	A	c.572G>A	p.Gly191Asp	missense	0	1	0	0.0001633	0.528346	0.696068	0.0215113	12.9769	27.6	0.9702
AMP-PD	ANO3	11	26525621	T	C	c.693-14T>C		splice_polypyrimidine_tract,intron	2	2	0.0005179	0.0003266	1.58616	0.606206	0.274533	9.16434	12.01		Likely_benign	4.603e-05	0.0002884	8.826e-05
AMP-PD	ANO3	11	26525646	A	G	c.704A>G	p.Tyr235Cys	missense	3	1	0.0007768	0.0001633	3.70417	0.179855	0.546538	25.1052	29.2	0.2202	Conflicting_classifications_of_pathogenicity	0.0001315	0	0.0002648
AMP-PD	ANO3	11	26525657	G	A	c.715G>A	p.Gly239Arg	missense	0	2	0	0.0003266	0.316904	0.458301	0.0152053	6.6048	13.28	0.1061	Likely_benign	9.219e-05	0	0.000162
AMP-PD	ANO3	11	26534449	T	C	c.870-7T>C		splice_region,splice_polypyrimidine_tract,intron	1	0	0.0002589	0	4.75913	0.339482	0.193765	116.891	10.43		Benign	0.002016	0	0.0001911
AMP-PD	ANO3	11	26537400	T	C	c.977-6T>C		splice_region,splice_polypyrimidine_tract,intron	5	4	0.001295	0.0006532	1.94039	0.297515	0.557512	6.75344	12.95		Benign	0.007852	0.002595	0.001088
AMP-PD	ANO3	11	26537446	G	A	c.1017G>A	p.Ala339%3D	synonymous	1	1	0.0002589	0.0001633	1.58586	0.689731	0.164836	15.2573	9.473		Likely_benign	6.572e-05	0	0.0001323
AMP-PD	ANO3	11	26559733	C	T	c.1401C>T	p.Phe467%3D	synonymous	1	1	0.0002589	0.0001633	1.58586	0.689731	0.164836	15.2573	12.81		Benign	0.0007181	0	7.363e-05
AMP-PD	ANO3	11	26598372	C	G	c.1455C>G	p.Val485%3D	synonymous	1	0	0.0002589	0	4.75913	0.339482	0.193765	116.891	9.05			6.576e-06	0	0
AMP-PD	ANO3	11	26598845	G	A	c.1531-13G>A		splice_polypyrimidine_tract,intron	1	1	0.0002589	0.0001633	1.58586	0.689731	0.164836	15.2573	4.979		Likely_benign	9.206e-05	0	5.883e-05
AMP-PD	ANO3	11	26598920	G	A	c.1593G>A	p.Thr531%3D	synonymous	1	2	0.0002589	0.0003266	0.951204	0.961383	0.125543	7.20701	8.012		Likely_benign	6.575e-05	0.001155	7.35e-05
AMP-PD	ANO3	11	26634245	C	T	c.1915C>T	p.Leu639%3D	synonymous	3	4	0.0007768	0.0006532	1.23351	0.768586	0.304775	4.99239	4.252		Benign/Likely_benign	0.0003944	0	0.0006027
AMP-PD	ANO3	11	26634298	C	T	c.1968C>T	p.Ile656%3D	synonymous	22	37	0.005697	0.006042	0.950668	0.850417	0.561925	1.60835	0.629		Benign/Likely_benign	0.00575	0.000577	0.007676
AMP-PD	ANO3	11	26643279	A	T	c.2373A>T	p.Ala791%3D	synonymous	5	1	0.001295	0.0001633	5.82689	0.0558205	0.957111	35.4741	0.767		Likely_benign	0.0001905	0	0.0003381
AMP-PD	ANO3	11	26647700	T	C	c.2429-9T>C		splice_polypyrimidine_tract,intron	0	1	0	0.0001633	0.528346	0.696068	0.0215113	12.9769	12.4		Likely_benign	0.0002363	0	8.821e-05
AMP-PD	ANO3	11	26660265	C	T	c.2767C>T	p.Leu923Phe	missense	0	2	0	0.0003266	0.316904	0.458301	0.0152053	6.6048	25	0.1537	Uncertain_significance	2.628e-05	0	5.881e-05
AMP-PD	ANO3	11	26660315	A	G	c.2817A>G	p.Pro939%3D	synonymous	8	17	0.002071	0.002776	0.769037	0.530901	0.338228	1.74858	9.631		Benign/Likely_benign	0.001353	0.004035	0.002029
AMP-PD	ANO3	11	26660453	T	C	c.*9T>C		3_prime_UTR	18	16	0.004661	0.002613	1.78509	0.0881983	0.916976	3.47506	5.409		Benign	0.002469	0.003456	0.003852
AMP-PD	ANO3	11	26660462	T	C	c.*18T>C		3_prime_UTR	1	3	0.0002589	0.0004899	0.67921	0.691956	0.100215	4.60336	1.016			7.89e-05	0	0.0001618
AMP-PD	ANO3	11	26660487	G	A	c.*43G>A		3_prime_UTR	11	7	0.002848	0.001143	2.43952	0.0579032	0.970548	6.13186	7.542		Benign	0.001136	0.002018	0.001809
AMP-PD	ANO3	11	26660584	A	G	c.*140A>G		3_prime_UTR	5	14	0.001295	0.002286	0.600222	0.308869	0.224552	1.60438	2.679			0.01141	0.001153	0.001132
AMP-PD	ANO3	11	26660592	G	A	c.*148G>A		3_prime_UTR	0	1	0	0.0001633	0.528346	0.696068	0.0215113	12.9769	9.732			7.226e-05	0	0.0001176
AMP-PD	ANO3	11	26661346	T	C	c.*902T>C		3_prime_UTR	1	1	0.0002589	0.0001633	1.58586	0.689731	0.164836	15.2573	14.72			0.000151	0	0.0002647
AMP-PD	ANO3	11	26661377	C	T	c.*933C>T		3_prime_UTR	0	4	0	0.0006532	0.175943	0.24386	0.00946696	3.26988	12.41			0.002215	0	0.0005591
AMP-PD	ANO3	11	26661453	C	T	c.*1009C>T		3_prime_UTR	22	14	0.005697	0.002286	2.47731	0.00728033	1.27717	4.80524	12.26			0.002276	0.002592	0.002501
AMP-PD	ANO3	11	26661622	T	C	c.*1178T>C		3_prime_UTR	1	4	0.0002589	0.0006532	0.528102	0.498486	0.0831382	3.35455	6.705			0.01032	0	0.000294
AMP-PD	KCNA4	11	30010038	T	C	c.*679A>G		3_prime_UTR	1	8	0.0002589	0.001306	0.279218	0.149934	0.0491684	1.58562	7.16			0.0004793	0	0.0007353
AMP-PD	KCNA4	11	30010069	T	C	c.*648A>G		3_prime_UTR	0	1	0	0.0001633	0.528346	0.696068	0.0215113	12.9769	9.173			5.253e-05	0	8.823e-05
AMP-PD	KCNA4	11	30010684	C	T	c.*33G>A		3_prime_UTR	0	2	0	0.0003266	0.316904	0.458301	0.0152053	6.6048	13.99			5.91e-05	0.00144	2.941e-05
AMP-PD	KCNA4	11	30010760	T	C	c.1919A>G	p.Lys640Arg	missense	0	3	0	0.0004899	0.226286	0.325762	0.0116816	4.38344	19.7	0.0673	Uncertain_significance	0.0001183	0.0008646	0.0001029
AMP-PD	KCNA4	11	30010855	C	G	c.1824G>C	p.Lys608Asn	missense	1	2	0.0002589	0.0003266	0.951204	0.961383	0.125543	7.20701	20.5	0.802	Uncertain_significance	0.0001971	0	0.0002499
AMP-PD	KCNA4	11	30010940	G	A	c.1739C>T	p.Thr580Met	missense	1	0	0.0002589	0	4.75913	0.339482	0.193765	116.891	22.2	0.0862		2.629e-05	0	4.41e-05
AMP-PD	KCNA4	11	30011038	C	T	c.1641G>A	p.Ala547%3D	synonymous	0	1	0	0.0001633	0.528346	0.696068	0.0215113	12.9769	1.135			5.258e-05	0	0
AMP-PD	KCNA4	11	30011075	A	G	c.1604T>C	p.Val535Ala	missense	1	0	0.0002589	0	4.75913	0.339482	0.193765	116.891	26.7	0.7073		4.601e-05	0	0.0001029
AMP-PD	KCNA4	11	30011176	C	T	c.1503G>A	p.Ala501%3D	synonymous	0	2	0	0.0003266	0.316904	0.458301	0.0152053	6.6048	0.423		Likely_benign	0.0001445	0	0.0002205
AMP-PD	KCNA4	11	30011518	C	A	c.1161G>T	p.Val387%3D	synonymous	1	0	0.0002589	0	4.75913	0.339482	0.193765	116.891	4.309			2.63e-05	0	5.881e-05
AMP-PD	KCNA4	11	30011677	G	A	c.1002C>T	p.Asp334%3D	synonymous	0	1	0	0.0001633	0.528346	0.696068	0.0215113	12.9769	9.674			0.0006636	0	8.822e-05
AMP-PD	KCNA4	11	30011863	G	A	c.816C>T	p.Asp272%3D	synonymous	1	0	0.0002589	0	4.75913	0.339482	0.193765	116.891	0.334			3.288e-05	0	5.883e-05
AMP-PD	KCNA4	11	30011947	T	C	c.732A>G	p.Pro244%3D	synonymous	0	1	0	0.0001633	0.528346	0.696068	0.0215113	12.9769	0.108			1.97e-05	0	2.941e-05
AMP-PD	KCNA4	11	30012285	C	T	c.394G>A	p.Glu132Lys	missense	0	2	0	0.0003266	0.316904	0.458301	0.0152053	6.6048	23.5	0.1343	Uncertain_significance	0.000138	0	0.00025
AMP-PD	KCNA4	11	30012392	T	C	c.287A>G	p.His96Arg	missense	0	3	0	0.0004899	0.226286	0.325762	0.0116816	4.38344	16.58	0.0653		0.0004268	0.0008646	0.0004999
AMP-PD	KCNA4	11	30012559	T	C	c.120A>G	p.Ala40%3D	synonymous	0	1	0	0.0001633	0.528346	0.696068	0.0215113	12.9769	0.026			7.886e-05	0	0.0001176
AMP-PD	KCNA4	11	30012708	A	T	c.-30T>A		5_prime_UTR	0	1	0	0.0001633	0.528346	0.696068	0.0215113	12.9769	18.74			3.942e-05	0	4.41e-05
AMP-PD	KCNA4	11	30012921	G	C	c.-243C>G		5_prime_UTR	16	38	0.004143	0.006205	0.676698	0.186587	0.379051	1.20807	5.815			0.003377	0.00519	0.004719
AMP-PD	KCNA4	11	30013325	G	C	c.-647C>G		5_prime_UTR	1	3	0.0002589	0.0004899	0.67921	0.691956	0.100215	4.60336	13.15			0.0005517	0	0.0005439
AMP-PD	TMEM151A	11	66291954	C	G	c.-60C>G		5_prime_UTR	7	3	0.001813	0.0004899	3.40664	0.0585478	0.956629	12.1313	10.93			0.0004286	0.0008646	0.0007813
AMP-PD	TMEM151A	11	66294311	C	G	c.76-11C>G		splice_polypyrimidine_tract,intron	1	0	0.0002589	0	4.75913	0.339482	0.193765	116.891	16.17			7.876e-05	0	0.0001323
AMP-PD	TMEM151A	11	66294475	G	A	c.229G>A	p.Ala77Thr	missense	9	22	0.00233	0.003592	0.667759	0.297992	0.312129	1.42858	20.7	0.0828		0.001175	0.007776	0.001514
AMP-PD	TMEM151A	11	66294610	G	C	c.364G>C	p.Val122Leu	missense	0	1	0	0.0001633	0.528346	0.696068	0.0215113	12.9769	20.9	0.1116		0.0001445	0	0.0002793
AMP-PD	TMEM151A	11	66294621	C	T	c.375C>T	p.Cys125%3D	synonymous	2	7	0.0005179	0.001143	0.527857	0.38201	0.126003	2.21131	14.11			0.0003549	0	0.0007059
AMP-PD	TMEM151A	11	66294878	C	T	c.632C>T	p.Ala211Val	missense	1	0	0.0002589	0	4.75913	0.339482	0.193765	116.891	24.3	0.1174		6.57e-06	0	1.47e-05
AMP-PD	TMEM151A	11	66295075	C	T	c.829C>T	p.Arg277Cys	missense	9	17	0.00233	0.002776	0.859959	0.708853	0.389534	1.8985	25.1	0.1335		0.002081	0	0.003442
AMP-PD	TMEM151A	11	66295158	C	A	c.912C>A	p.Ala304%3D	synonymous	8	19	0.002071	0.003103	0.689708	0.367281	0.30756	1.54668	0.191			0.002392	0.001153	0.00421
AMP-PD	TMEM151A	11	66295284	C	G	c.1038C>G	p.Leu346%3D	synonymous	1	1	0.0002589	0.0001633	1.58586	0.689731	0.164836	15.2573	5.826			0.0002039	0	0.0003827
AMP-PD	TMEM151A	11	66295417	C	T	c.1171C>T	p.Pro391Ser	missense	12	21	0.003107	0.003429	0.921237	0.818187	0.457711	1.85418	14.8	0.0704		0.0016	0.04277	0.000796
AMP-PD	TMEM151A	11	66295620	C	T	c.1374C>T	p.Ser458%3D	synonymous	14	30	0.003625	0.004899	0.751854	0.373248	0.401304	1.40862	9.083			0.002326	0.001729	0.004295
AMP-PD	TMEM151A	11	66295721-66295723	TTG	-	c.*72_*74del		3_prime_UTR	1	2	0.0002589	0.0003266	0.951204	0.961383	0.125543	7.20701	0.463			0.01597	0	0.0002208
AMP-PD	TMEM151A	11	66295818	C	A	c.*165C>A		3_prime_UTR	38	58	0.009839	0.009471	1.04427	0.836271	0.692473	1.57478	1.358			0.007064	0.008641	0.01019
AMP-PD	TMEM151A	11	66296213	T	C	c.*560T>C		3_prime_UTR	0	1	0	0.0001633	0.528346	0.696068	0.0215113	12.9769	2.748			0.006586	0	7.352e-05
AMP-PD	TMEM151A	11	66296248	C	T	c.*595C>T		3_prime_UTR	2	0	0.0005179	0	7.93599	0.181271	0.380776	165.399	1.845			0.001891	0	5.882e-05
AMP-PD	TMEM151A	11	66296518	G	C	c.*865G>C		3_prime_UTR	2	2	0.0005179	0.0003266	1.58616	0.606206	0.274533	9.16434	7.344			0.01997	0	0.0002794
AMP-PD	VPS11	11	119069265	G	A	c.257G>A	p.Arg86Gln	missense	0	1	0	0.0001633	0.528346	0.696068	0.0215113	12.9769	24.6	0.1865		1.973e-05	0	2.94e-05
AMP-PD	VPS11	11	119069472	G	A	c.367G>A	p.Gly123Ser	missense	2	1	0.0005179	0.0001633	2.64447	0.346594	0.349025	20.0364	22.3	0.086	Conflicting_classifications_of_pathogenicity	0.0005581	0	0.0009703
AMP-PD	VPS11	11	119070219	C	T	c.473-15C>T		splice_polypyrimidine_tract,intron	3	9	0.0007768	0.00147	0.583341	0.389209	0.17104	1.98952	7.264		Benign	0.00178	0	0.001867
AMP-PD	VPS11	11	119070257	T	C	c.496T>C	p.Leu166%3D	synonymous	7	14	0.001813	0.002286	0.819335	0.658417	0.33869	1.98208	2.578		Benign/Likely_benign	0.0009191	0.01123	0.000779
AMP-PD	VPS11	11	119070321	A	G	c.560A>G	p.Tyr187Cys	missense	1	0	0.0002589	0	4.75913	0.339482	0.193765	116.891	22.5	0.0666		1.314e-05	0	2.939e-05
AMP-PD	VPS11	11	119070347	C	G	c.586C>G	p.Gln196Glu	missense	3	1	0.0007768	0.0001633	3.70417	0.179855	0.546538	25.1052	21.3	0.1441	Uncertain_significance	0.00023	0	0.0004115
AMP-PD	VPS11	11	119070350	G	A	c.589G>A	p.Ala197Thr	missense	1	1	0.0002589	0.0001633	1.58586	0.689731	0.164836	15.2573	18.93	0.065		1.314e-05	0	2.94e-05
AMP-PD	VPS11	11	119071627	G	A	c.668G>A	p.Arg223His	missense	1	0	0.0002589	0	4.75913	0.339482	0.193765	116.891	23.2	0.0643	Uncertain_significance	9.203e-05	0	0
AMP-PD	VPS11	11	119071644	C	G	c.685C>G	p.His229Asp	missense	0	1	0	0.0001633	0.528346	0.696068	0.0215113	12.9769	23	0.3625	Uncertain_significance	7.885e-05	0	0.0001323
AMP-PD	VPS11	11	119071827	C	T	c.868C>T	p.Arg290Trp	missense	1	2	0.0002589	0.0003266	0.951204	0.961383	0.125543	7.20701	25.5	0.1253		5.255e-05	0	7.35e-05
AMP-PD	VPS11	11	119073289	G	A	c.976G>A	p.Val326Ile	missense	0	1	0	0.0001633	0.528346	0.696068	0.0215113	12.9769	14.52	0.0699	Uncertain_significance	1.314e-05	0	2.94e-05
AMP-PD	VPS11	11	119073336	C	T	c.1023C>T	p.Tyr341%3D	synonymous	2	2	0.0005179	0.0003266	1.58616	0.606206	0.274533	9.16434	8.715		Conflicting_classifications_of_pathogenicity	0.0002693	0	0.0004703
AMP-PD	VPS11	11	119077007	A	G	c.1349A>G	p.Asn450Ser	missense	1	2	0.0002589	0.0003266	0.951204	0.961383	0.125543	7.20701	22.8	0.0965	Uncertain_significance	5.91e-05	0	8.822e-05
AMP-PD	VPS11	11	119077061	C	T	c.1403C>T	p.Ser468Leu	missense	1	0	0.0002589	0	4.75913	0.339482	0.193765	116.891	25.4	0.0917	Likely_benign	0.0007354	0	1.47e-05
AMP-PD	VPS11	11	119077897	G	A	c.1592G>A	p.Arg531Gln	missense	0	1	0	0.0001633	0.528346	0.696068	0.0215113	12.9769	10.25	0.0662	Benign	0.003703	0	0.0001617
AMP-PD	VPS11	11	119077923	C	G	c.1618C>G	p.Gln540Glu	missense	0	1	0	0.0001633	0.528346	0.696068	0.0215113	12.9769	18.52	0.0674		0.0001577	0	0.0002792
AMP-PD	VPS11	11	119077924	A	G	c.1619A>G	p.Gln540Arg	missense	0	1	0	0.0001633	0.528346	0.696068	0.0215113	12.9769	23.8	0.1458	Uncertain_significance	0.0001641	0	0.0003234
AMP-PD	VPS11	11	119077945	G	A	c.1640G>A	p.Arg547His	missense	1	0	0.0002589	0	4.75913	0.339482	0.193765	116.891	29.5	0.0921	Uncertain_significance	0.0001642	0	0.0003381
AMP-PD	VPS11	11	119078035	G	T	c.1730G>T	p.Gly577Val	missense	0	1	0	0.0001633	0.528346	0.696068	0.0215113	12.9769	18.11	0.081		1.314e-05	0	1.47e-05
AMP-PD	VPS11	11	119078567	C	G	c.1926C>G	p.Val642%3D	splice_region,synonymous	3	13	0.0007768	0.002123	0.409962	0.137585	0.126346	1.33022	7.606		Benign	0.03259	0.00173	0.001338
AMP-PD	VPS11	11	119078582	C	T	c.1941C>T	p.His647%3D	synonymous	0	1	0	0.0001633	0.528346	0.696068	0.0215113	12.9769	0.099		Likely_benign	1.971e-05	0	4.409e-05
AMP-PD	VPS11	11	119078790	C	T	c.2064-5C>T		splice_region,splice_polypyrimidine_tract,intron	1	0	0.0002589	0	4.75913	0.339482	0.193765	116.891	5.35		Likely_benign	1.313e-05	0	0
AMP-PD	VPS11	11	119078791	G	A	c.2064-4G>A		splice_region,splice_polypyrimidine_tract,intron	2	1	0.0005179	0.0001633	2.64447	0.346594	0.349025	20.0364	1.717		Benign	0.0002823	0.007781	0.0001029
AMP-PD	VPS11	11	119078809	T	C	c.2078T>C	p.Met693Thr	missense	9	15	0.00233	0.002449	0.971559	0.944313	0.432371	2.18314	24	0.617	Conflicting_classifications_of_pathogenicity	0.002278	0	0.00347
AMP-PD	VPS11	11	119078828	C	T	c.2097C>T	p.His699%3D	synonymous	3	1	0.0007768	0.0001633	3.70417	0.179855	0.546538	25.1052	0.517		Likely_benign	0.0001445	0.000288	0.0002205
AMP-PD	VPS11	11	119079178	G	A	c.2316G>A	p.Arg772%3D	synonymous	2	4	0.0005179	0.0006532	0.880625	0.872055	0.18745	4.1371	5.635		Likely_benign	0.000302	0	0.0006027
AMP-PD	VPS11	11	119079236	C	T	c.2374C>T	p.Arg792Trp	missense	1	0	0.0002589	0	4.75913	0.339482	0.193765	116.891	24.5	0.1621	Uncertain_significance	1.315e-05	0	0
AMP-PD	VPS11	11	119079256	G	A	c.2394G>A	p.Glu798%3D	synonymous	18	28	0.004661	0.004572	1.0294	0.923043	0.57178	1.85328	8.412		Likely_benign	0.002561	0	0.004292
AMP-PD	VPS11	11	119079272	C	T	c.2410C>T	p.Arg804Cys	missense	0	1	0	0.0001633	0.528346	0.696068	0.0215113	12.9769	33	0.1857		1.972e-05	0	1.471e-05
AMP-PD	VPS11	11	119081189	T	G	c.2536T>G	p.Cys846Gly	missense	3	0	0.0007768	0	11.1162	0.111225	0.573848	215.334	32	0.9954	Pathogenic/Likely_pathogenic	5.256e-05	0.001729	2.94e-05
AMP-PD	VPS11	11	119081267	C	T	c.2614C>T	p.Arg872Trp	missense	0	1	0	0.0001633	0.528346	0.696068	0.0215113	12.9769	34	0.1796		1.315e-05	0	1.47e-05
AMP-PD	VPS11	11	119081588	C	T	c.2791C>T	p.Arg931Cys	missense	0	5	0	0.0008165	0.143906	0.189459	0.00795252	2.60408	24.3	0.4274	Benign	0.0002298	0.007493	8.821e-05
AMP-PD	VPS11	11	119081603	C	T	c.2806C>T	p.His936Tyr	missense	1	1	0.0002589	0.0001633	1.58586	0.689731	0.164836	15.2573	22.1	0.0989	Uncertain_significance	0.0001773	0	0.0002058
AMP-PD	VPS11	11	119081604	A	C	c.2807A>C	p.His936Pro	missense	6	10	0.001554	0.001633	0.981378	0.970006	0.368372	2.61449	22.1	0.0734	Benign/Likely_benign	0.0008415	0.001731	0.0009414
AMP-PD	VPS11	11	119081688	C	T	c.*65C>T		3_prime_UTR	10	8	0.002589	0.001306	1.96368	0.144384	0.79349	4.85958	2.652			0.001747	0.001153	0.002749
AMP-PD	VPS11	11	119081777	C	T	c.*154C>T		3_prime_UTR	0	1	0	0.0001633	0.528346	0.696068	0.0215113	12.9769	10.54			0.001727	0	2.94e-05
AMP-PD	GCH1	14	54842052	A	C			3_prime_UTR	1	2	0.0002589	0.0003266	0.951204	0.961383	0.125543	7.20701
AMP-PD	GCH1	14	54842102	A	G	c.*1915T>C		3_prime_UTR	1	4	0.0002589	0.0006532	0.528102	0.498486	0.0831382	3.35455	15.15		Benign	0.01476	0	0.0003087
AMP-PD	GCH1	14	54842389	T	G	c.*1628A>C		3_prime_UTR	7	18	0.001813	0.002939	0.641339	0.305919	0.274017	1.50106	9.385		Uncertain_significance	0.0009912	0	0.00194
AMP-PD	GCH1	14	54842834	G	A	c.*1183C>T		3_prime_UTR	5	2	0.001295	0.0003266	3.49499	0.101147	0.782873	15.6027	5.085		Benign	0.04873	0.0008646	0.0004703
AMP-PD	GCH1	14	54842841	G	C	c.*1176C>G		3_prime_UTR	2	0	0.0005179	0	7.93599	0.181271	0.380776	165.399	5.422		Benign/Likely_benign	0.002062	0	0.000147
AMP-PD	GCH1	14	54842875	C	T	c.*1142G>A		3_prime_UTR	4	2	0.001036	0.0003266	2.85805	0.183389	0.608366	13.4269	1.282		Benign	0.04058	0.0008646	0.0003969
AMP-PD	GCH1	14	54842895	T	A	c.*1122A>T		3_prime_UTR	9	25	0.00233	0.004082	0.588618	0.164463	0.278826	1.24261	0.059		Benign/Likely_benign	0.001812	0.004032	0.002793
AMP-PD	GCH1	14	54842960-54842961	-	AT	c.*1056_*1057insAT		3_prime_UTR	4	2	0.001036	0.0003267	2.85805	0.183389	0.608366	13.4269	0.251		Benign	0.04051	0.0008641	0.0003969
AMP-PD	GCH1	14	54842973	C	T	c.*1044G>A		3_prime_UTR	0	4	0	0.0006532	0.175943	0.24386	0.00946696	3.26988	8.101		Conflicting_classifications_of_pathogenicity	0.0008671	0.002304	8.82e-05
AMP-PD	GCH1	14	54843028	G	A	c.*989C>T		3_prime_UTR	1	0	0.0002589	0	4.75913	0.339482	0.193765	116.891	0.678			0.0007226	0	4.41e-05
AMP-PD	GCH1	14	54843123-54843125	AAG	-	c.*892_*894del		3_prime_UTR	7	4	0.001813	0.0006532	2.64874	0.102754	0.821992	8.53515	0.355		Benign	0.07846	0.0008641	0.001102
AMP-PD	GCH1	14	54843281	T	C	c.*736A>G		3_prime_UTR	3	6	0.0007768	0.0009798	0.853413	0.811218	0.232416	3.13367	7.206		Conflicting_classifications_of_pathogenicity	0.001471	0	0.0005144
AMP-PD	GCH1	14	54843576	C	T	c.*441G>A		3_prime_UTR	0	1	0	0.0001633	0.528346	0.696068	0.0215113	12.9769	0.737		Uncertain_significance	4.599e-05	0	5.881e-05
AMP-PD	GCH1	14	54843901	A	G	c.*116T>C		3_prime_UTR	0	1	0	0.0001633	0.528346	0.696068	0.0215113	12.9769	9.789			2.628e-05	0	4.409e-05
AMP-PD	GCH1	14	54843924	C	T	c.*93G>A		3_prime_UTR	9	17	0.00233	0.002776	0.859959	0.708853	0.389534	1.8985	12.57		Conflicting_classifications_of_pathogenicity	0.002378	0	0.002367
AMP-PD	GCH1	14	54843982	C	T	c.*35G>A		3_prime_UTR	0	1	0	0.0001633	0.528346	0.696068	0.0215113	12.9769	0.504			3.285e-05	0	4.41e-05
AMP-PD	GCH1	14	54843987	G	A	c.*30C>T		3_prime_UTR	1	0	0.0002589	0	4.75913	0.339482	0.193765	116.891	5.71			1.972e-05	0	1.47e-05
AMP-PD	GCH1	14	54843997	G	A	c.*20C>T		3_prime_UTR	3	3	0.0007768	0.0004899	1.58647	0.541817	0.36016	6.98822	0.002		Conflicting_classifications_of_pathogenicity	0.0004663	0.001729	0.0008085
AMP-PD	GCH1	14	54844099	T	C	c.671A>G	p.Lys224Arg	missense	3	3	0.0007768	0.0004899	1.58647	0.541817	0.36016	6.98822	21	0.0775	Conflicting_classifications_of_pathogenicity	0.0003938	0	0.0004703
AMP-PD	GCH1	14	54844108	A	G	c.662T>C	p.Met221Thr	missense	1	0	0.0002589	0	4.75913	0.339482	0.193765	116.891	24.1	0.7253	Conflicting_classifications_of_pathogenicity	1.971e-05	0	2.94e-05
AMP-PD	GCH1	14	54859683	C	T	c.507G>A	p.Ala169%3D	splice_region,synonymous	5	9	0.001295	0.00147	0.917631	0.872726	0.320564	2.62677	0.006		Conflicting_classifications_of_pathogenicity	0.0007025	0.02594	0.0001764
AMP-PD	GCH1	14	54902330	T	C	c.334A>G	p.Thr112Ala	missense	0	1	0	0.0001633	0.528346	0.696068	0.0215113	12.9769	24.7	0.162	Uncertain_significance	6.574e-06	0	1.471e-05
AMP-PD	GCH1	14	54902458	G	A	c.206C>T	p.Pro69Leu	missense	4	2	0.001036	0.0003266	2.85805	0.183389	0.608366	13.4269	27	0.3733	Conflicting_classifications_of_pathogenicity	0.0004268	0.001728	0.0007646
AMP-PD	GCH1	14	54902596	G	A	c.68C>T	p.Pro23Leu	missense	33	47	0.008545	0.007675	1.12021	0.617814	0.717196	1.74969	15.91	0.086	Conflicting_classifications_of_pathogenicity	0.003823	0.007781	0.006398
AMP-PD	GCH1	14	54902697	C	A	c.-34G>T		5_prime_UTR	1	0	0.0002589	0	4.75913	0.339482	0.193765	116.891	11.42			0.001668	0	0
AMP-PD	GCH1	14	54902703	G	A	c.-40C>T		5_prime_UTR	6	6	0.001554	0.0009798	1.58738	0.40547	0.534394	4.7152	7.987		Benign	0.04976	0.002305	0.0006031
AMP-PD	GCH1	14	54902784	G	A			5_prime_UTR	20	31	0.005179	0.005062	1.03211	0.911779	0.590064	1.80532
AMP-PD	GCH1	14	54902794	G	A	c.-131C>T		5_prime_UTR	6	6	0.001554	0.0009798	1.58738	0.40547	0.534394	4.7152	0.254		Benign	0.04971	0.002304	0.0006176
AMP-PD	TBC1D24	16	2496118	T	C	c.-31T>C		5_prime_UTR	13	14	0.003366	0.002286	1.47942	0.301848	0.703397	3.11157	6.114		Benign	0.05637	0.01297	0.001853
AMP-PD	TBC1D24	16	2496119	C	T	c.-30C>T		5_prime_UTR	1	0	0.0002589	0	4.75913	0.339482	0.193765	116.891	5.257		Likely_benign	6.57e-06	0	1.47e-05
AMP-PD	TBC1D24	16	2496142	C	T	c.-7C>T		5_prime_UTR	7	4	0.001813	0.0006532	2.64874	0.102754	0.821992	8.53515	7.162		Conflicting_classifications_of_pathogenicity	0.001208	0	0.002191
AMP-PD	TBC1D24	16	2496317	C	T	c.169C>T	p.Arg57Cys	missense	16	21	0.004143	0.003429	1.21857	0.547435	0.639961	2.32033	28.1	0.1225	Conflicting_classifications_of_pathogenicity	0.001962	0.008939	0.002822
AMP-PD	TBC1D24	16	2496326	C	T	c.178C>T	p.Arg60Trp	missense	0	1	0	0.0001633	0.528346	0.696068	0.0215113	12.9769	26.1	0.1376	Conflicting_classifications_of_pathogenicity	0.000105	0	8.82e-05
AMP-PD	TBC1D24	16	2496327	G	A	c.179G>A	p.Arg60Gln	missense	0	4	0	0.0006532	0.175943	0.24386	0.00946696	3.26988	16.55	0.0698	Conflicting_classifications_of_pathogenicity	0.0003085	0	0.0006174
AMP-PD	TBC1D24	16	2496352	G	A	c.204G>A	p.Thr68%3D	synonymous	0	6	0	0.0009798	0.121727	0.151373	0.00685324	2.1621	0.111		Benign/Likely_benign	0.0006629	0	0.0007204
AMP-PD	TBC1D24	16	2496355	T	C	c.207T>C	p.Pro69%3D	synonymous	14	16	0.003625	0.002613	1.39621	0.35539	0.687927	2.83372	0.023		Benign	0.05776	0.01413	0.001911
AMP-PD	TBC1D24	16	2496358	C	T	c.210C>T	p.Asp70%3D	synonymous	0	1	0	0.0001633	0.528346	0.696068	0.0215113	12.9769	0.341		Likely_benign	4.595e-05	0	7.35e-05
AMP-PD	TBC1D24	16	2496492	G	A	c.344G>A	p.Arg115His	missense	1	1	0.0002589	0.0001633	1.58586	0.689731	0.164836	15.2573	23.1	0.1073	Conflicting_classifications_of_pathogenicity	3.939e-05	0.000288	5.88e-05
AMP-PD	TBC1D24	16	2496605	G	A	c.457G>A	p.Glu153Lys	missense	2	1	0.0005179	0.0001633	2.64447	0.346594	0.349025	20.0364	29	0.6492	Conflicting_classifications_of_pathogenicity	2.627e-05	0	5.879e-05
AMP-PD	TBC1D24	16	2496641	G	A	c.493G>A	p.Gly165Ser	missense	2	1	0.0005179	0.0001633	2.64447	0.346594	0.349025	20.0364	11.02	0.0657	Conflicting_classifications_of_pathogenicity	0.001503	0.005476	0.000147
AMP-PD	TBC1D24	16	2496789	G	A	c.641G>A	p.Arg214His	missense	5	13	0.001295	0.002123	0.644894	0.386629	0.238881	1.74099	25.4	0.1006	Conflicting_classifications_of_pathogenicity	0.0007877	0.0002884	0.001205
AMP-PD	TBC1D24	16	2496850	G	A	c.702G>A	p.Val234%3D	synonymous	0	4	0	0.0006532	0.175943	0.24386	0.00946696	3.26988	2.666		Conflicting_classifications_of_pathogenicity	0.0003085	0	0.0006173
AMP-PD	TBC1D24	16	2496933	C	T	c.785C>T	p.Ser262Leu	missense	0	3	0	0.0004899	0.226286	0.325762	0.0116816	4.38344	19.94	0.1002	Benign/Likely_benign	0.001936	0	0.0001911
AMP-PD	TBC1D24	16	2497019	G	A	c.871G>A	p.Ala291Thr	missense	0	1	0	0.0001633	0.528346	0.696068	0.0215113	12.9769	23.2	0.1383	Uncertain_significance	0.0001247	0	0.0001323
AMP-PD	TBC1D24	16	2497026	G	A	c.878G>A	p.Arg293His	missense	2	4	0.0005179	0.0006532	0.880625	0.872055	0.18745	4.1371	33	0.7594	Uncertain_significance	0.0002232	0	0.000397
AMP-PD	TBC1D24	16	2497033	C	G	c.885C>G	p.Phe295Leu	missense	36	61	0.009322	0.009961	0.939793	0.768528	0.621486	1.42113	16.46	0.6622	Benign/Likely_benign	0.005775	0	0.01099
AMP-PD	TBC1D24	16	2498256	C	T	c.1002C>T	p.Ala334%3D	synonymous	7	13	0.001813	0.002123	0.880315	0.779986	0.359903	2.15323	5.832		Benign/Likely_benign	0.001543	0	0.002528
AMP-PD	TBC1D24	16	2498280	G	A	c.1026G>A	p.Ser342%3D	synonymous	4	4	0.001036	0.0006532	1.58677	0.489004	0.429039	5.86856	4.426		Conflicting_classifications_of_pathogenicity	0.0001182	0	0.00025
AMP-PD	TBC1D24	16	2498328	C	T	c.1074C>T	p.Pro358%3D	synonymous	1	0	0.0002589	0	4.75913	0.339482	0.193765	116.891	2.569		Benign/Likely_benign	0.0002757	0.000288	1.47e-05
AMP-PD	TBC1D24	16	2499342	G	A	c.1143-15G>A		splice_polypyrimidine_tract,intron	1	3	0.0002589	0.0004899	0.67921	0.691956	0.100215	4.60336	6.666		Conflicting_classifications_of_pathogenicity	0.0003285	0	0.0006322
AMP-PD	TBC1D24	16	2499351	C	T	c.1143-6C>T		splice_region,splice_polypyrimidine_tract,intron	2	4	0.0005179	0.0006532	0.880625	0.872055	0.18745	4.1371	1.188		Benign/Likely_benign	0.01901	0	0.0002647
AMP-PD	TBC1D24	16	2499819	C	G	c.1207-16C>G		splice_polypyrimidine_tract,intron	1	1	0.0002589	0.0001633	1.58586	0.689731	0.164836	15.2573	0.028		Conflicting_classifications_of_pathogenicity	0.0001576	0.004614	2.941e-05
AMP-PD	TBC1D24	16	2500291	C	T	c.1326C>T	p.Tyr442%3D	synonymous	17	32	0.004402	0.005225	0.852341	0.591783	0.475343	1.52834	2.156		Benign/Likely_benign	0.00312	0.004032	0.005633
AMP-PD	TBC1D24	16	2500332	C	T	c.1367C>T	p.Pro456Leu	missense	0	2	0	0.0003267	0.316904	0.458301	0.0152053	6.6048	4.955	0.0628	Conflicting_classifications_of_pathogenicity	3.282e-05	0	4.41e-05
AMP-PD	TBC1D24	16	2500376	G	A	c.1411G>A	p.Ala471Thr	missense	1	3	0.0002589	0.0004899	0.67921	0.691956	0.100215	4.60336	0.01	0.0604	Conflicting_classifications_of_pathogenicity	0.0002035	0	0.000147
AMP-PD	TBC1D24	16	2500465	G	A	c.1500G>A	p.Ala500%3D	synonymous	12	20	0.003107	0.003266	0.966493	0.924585	0.477227	1.95737	0.074		Benign/Likely_benign	0.003171	0	0.004646
AMP-PD	TBC1D24	16	2500468	G	A	c.1503G>A	p.Gly501%3D	synonymous	1	1	0.0002589	0.0001633	1.58586	0.689731	0.164836	15.2573	2.915		Benign/Likely_benign	0.0001708	0	0.0001029
AMP-PD	TBC1D24	16	2500474	C	T	c.1509C>T	p.Ser503%3D	synonymous	10	9	0.002589	0.00147	1.7564	0.209379	0.728896	4.23234	0.407		Benign/Likely_benign	0.01045	0.01411	0.001294
AMP-PD	TBC1D24	16	2500959	C	T	c.*1C>T		3_prime_UTR	3	6	0.0007768	0.0009798	0.853413	0.811218	0.232416	3.13367	5.549		Uncertain_significance	0.0003414	0.0002882	0.0003382
AMP-PD	TBC1D24	16	2500994	G	A	c.*36G>A		3_prime_UTR	0	10	0	0.001635	0.0752561	0.0739749	0.00440719	1.28506	4.513		Likely_benign	0.0008471	0.01585	0.0002647
AMP-PD	TBC1D24	16	2501002	G	A	c.*44G>A		3_prime_UTR	0	1	0	0.0001633	0.528346	0.696068	0.0215113	12.9769	0.738			3.943e-05	0	4.413e-05
AMP-PD	TBC1D24	16	2501343	C	T	c.*385C>T		3_prime_UTR	0	1	0	0.0001633	0.528346	0.696068	0.0215113	12.9769	4.817		Benign	0.001175	0.000576	0.000147
AMP-PD	TBC1D24	16	2501445	C	T	c.*487C>T		3_prime_UTR	2	6	0.0005179	0.0009798	0.609265	0.505857	0.141527	2.62284	0.422		Uncertain_significance	0.0006435	0	0.0007942
AMP-PD	TBC1D24	16	2501690	A	G	c.*732A>G		3_prime_UTR	2	5	0.0005179	0.0008165	0.720276	0.667299	0.161341	3.21554	0.87		Benign	0.02004	0	0.0002796
AMP-PD	TBC1D24	16	2501765	G	A	c.*807G>A		3_prime_UTR	3	4	0.0007768	0.0006532	1.23351	0.768586	0.304775	4.99239	0.229		Uncertain_significance	0.001866	0.006632	0.0001765
AMP-PD	TBC1D24	16	2501794	C	T	c.*836C>T		3_prime_UTR	2	4	0.0005179	0.0006532	0.880625	0.872055	0.18745	4.1371	10.54		Benign	0.01964	0	0.0002648
AMP-PD	TBC1D24	16	2501953	G	A	c.*995G>A		3_prime_UTR	1	2	0.0002589	0.0003266	0.951204	0.961383	0.125543	7.20701	0.042			0.003302	0	7.351e-05
AMP-PD	TBC1D24	16	2502020	G	A	c.*1062G>A		3_prime_UTR	1	1	0.0002589	0.0001633	1.58586	0.689731	0.164836	15.2573	6.219		Uncertain_significance	0.0002626	0.0005764	8.821e-05
AMP-PD	TBC1D24	16	2502118	G	A	c.*1160G>A		3_prime_UTR	9	10	0.00233	0.001633	1.43656	0.419494	0.596164	3.46163	0.271		Benign	0.0253	0.007488	0.001441
AMP-PD	TBC1D24	16	2502617	G	A	c.*1659G>A		3_prime_UTR	7	6	0.001813	0.0009798	1.83254	0.259061	0.640063	5.2467	0.152		Benign	0.006959	0.007493	0.001191
AMP-PD	TBC1D24	16	2502751	C	T	c.*1793C>T		3_prime_UTR	1	1	0.0002589	0.0001633	1.58586	0.689731	0.164836	15.2573	2.932		Uncertain_significance	0.0001839	0.003749	0.0001029
AMP-PD	TBC1D24	16	2502761	C	G	c.*1803C>G		3_prime_UTR	0	1	0	0.0001633	0.528346	0.696068	0.0215113	12.9769	6.853			0.0004333	0	0
AMP-PD	TBC1D24	16	2502772	G	C	c.*1814G>C		3_prime_UTR	2	4	0.0005179	0.0006534	0.880625	0.872055	0.18745	4.1371	0.517		Benign	0.01969	0	0.0002795
AMP-PD	TBC1D24	16	2503556	G	C	c.*2598G>C		3_prime_UTR	2	4	0.0005179	0.0006534	0.880625	0.872055	0.18745	4.1371	0.679		Benign	0.01986	0	0.0002395
AMP-PD	TBC1D24	16	2503794	G	A	c.*2836G>A		3_prime_UTR	2	1	0.0005179	0.0001633	2.64447	0.346594	0.349025	20.0364	1.287			0.0003565	0	0.000353
AMP-PD	TBC1D24	16	2503803-2503804	-	C	c.*2851dup		3_prime_UTR	10	11	0.002601	0.001802	1.44999	0.385145	0.626879	3.35386
AMP-PD	TBC1D24	16	2503808	C	T	c.*2850C>T		3_prime_UTR	4	3	0.001036	0.0004902	2.0408	0.317275	0.504239	8.25971	0.731			0.001756	0.006628	0.0001323
AMP-PD	TBC1D24	16	2504105	C	T	c.*3147C>T		3_prime_UTR	0	1	0	0.0001633	0.528346	0.696068	0.0215113	12.9769	0.838			0.0006971	0	0
AMP-PD	TBC1D24	16	2504193	T	G	c.*3235T>G		3_prime_UTR	0	1	0	0.0001633	0.528346	0.696068	0.0215113	12.9769	2.878		Likely_benign	0.003744	0	1.47e-05
AMP-PD	TBC1D24	16	2504328	C	T	c.*3370C>T		3_prime_UTR	0	1	0	0.0001633	0.528346	0.696068	0.0215113	12.9769	1.27		Likely_benign	0.003404	0	2.942e-05
AMP-PD	TBC1D24	16	2504519	C	T	c.*3561C>T		3_prime_UTR	0	1	0	0.0001633	0.528346	0.696068	0.0215113	12.9769	1.055			0.002949	0	2.948e-05
AMP-PD	TBC1D24	16	2504530	T	C	c.*3572T>C		3_prime_UTR	3	3	0.0007768	0.0004899	1.58647	0.541817	0.36016	6.98822	2.763			0.001553	0.006636	0.0001032
AMP-PD	TBC1D24	16	2504552	G	A	c.*3594G>A		3_prime_UTR	15	22	0.003884	0.003592	1.09291	0.788614	0.570835	2.09247	1.685		Uncertain_significance	0.002091	0.001442	0.003871
AMP-PD	TBC1D24	16	2504571	A	G	c.*3613A>G		3_prime_UTR	1	1	0.0002589	0.0001633	1.58586	0.689731	0.164836	15.2573	1.524		Uncertain_significance	0.0001777	0	0.0003384
AMP-PD	TBC1D24	16	2504673	C	T	c.*3715C>T		3_prime_UTR	12	12	0.003107	0.00196	1.58922	0.248073	0.724093	3.48796	0.938		Benign	0.04443	0.01411	0.001808
AMP-PD	TBC1D24	16	2504708	C	T	c.*3750C>T		3_prime_UTR	7	3	0.001813	0.0004899	3.40664	0.0585478	0.956629	12.1313	0.998		Likely_benign	0.001505	0	0.002137
AMP-PD	TBC1D24	16	2505017	G	A	c.*4059G>A		3_prime_UTR	4	6	0.001036	0.0009798	1.09782	0.879182	0.329563	3.65696	0.87		Uncertain_significance	0.0005976	0.00346	0.0005293
AMP-PD	TBC1D24	16	2505078	T	C	c.*4120T>C		3_prime_UTR	1	0	0.0002589	0	4.75913	0.339482	0.193765	116.891	0.376		Benign	0.004202	0	2.94e-05
AMP-PD	TBC1D24	16	2505307	G	T	c.*4349G>T		3_prime_UTR	0	1	0	0.0001633	0.528346	0.696068	0.0215113	12.9769	1.631			0.004012	0	1.47e-05
AMP-PD	TBC1D24	16	2505493	A	G	c.*4535A>G		3_prime_UTR	20	22	0.005179	0.003592	1.44925	0.226388	0.794432	2.64379	0.78		Uncertain_significance	0.002435	0	0.003983
AMP-PD	PRRT2	16	29813025	T	C	c.-30T>C		5_prime_UTR	1	1	0.0002589	0.0001633	1.58586	0.689731	0.164836	15.2573	7.519		Benign/Likely_benign	0.0001576	0	0.0002206
AMP-PD	PRRT2	16	29813121	G	A	c.67G>A	p.Glu23Lys	missense	4	16	0.001036	0.002614	0.431058	0.114113	0.151763	1.22434	13.9	0.0771	Conflicting_classifications_of_pathogenicity	0.001117	0	0.001941
AMP-PD	PRRT2	16	29813279	G	A	c.225G>A	p.Pro75%3D	synonymous	4	4	0.001036	0.0006532	1.58677	0.489004	0.429039	5.86856	1.688		Benign/Likely_benign	0.000184	0	0.0003529
AMP-PD	PRRT2	16	29813466	C	G	c.412C>G	p.Pro138Ala	missense	4	2	0.001036	0.0003267	2.85805	0.183389	0.608366	13.4269	13.72	0.0631	Benign	0.007932	0	0.000588
AMP-PD	PRRT2	16	29813634	G	A	c.580G>A	p.Glu194Lys	missense	0	1	0	0.0001633	0.528346	0.696068	0.0215113	12.9769	18.11	0.0959	Likely_benign	7.229e-05	0	0.000147
AMP-PD	PRRT2	16	29813697	C	T	c.643C>T	p.Pro215Ser	missense	0	1	0	0.0001633	0.528346	0.696068	0.0215113	12.9769	23.2	0.1755	Conflicting_classifications_of_pathogenicity	5.28e-05	0	0.0001032
AMP-PD	PRRT2	16	29813698	C	G	c.644C>G	p.Pro215Arg	missense	1	3	0.0002589	0.0004899	0.67921	0.691956	0.100215	4.60336	24.1	0.2326	Benign/Likely_benign	0.0004612	0.003174	0.0001031
AMP-PD	PRRT2	16	29813701	C	T	c.647C>T	p.Pro216Leu	missense	36	53	0.009351	0.00866	1.0832	0.712237	0.708388	1.65634	25.5	0.2065	Benign/Likely_benign	0.00634	0.001153	0.009713
AMP-PD	PRRT2	16	29814319	C	T	c.880-14C>T		splice_polypyrimidine_tract,intron	1	0	0.0002589	0	4.75913	0.339482	0.193765	116.891	14.63		Benign	0.00299	0	7.354e-05
AMP-PD	PRRT2	16	29814628	T	C	c.1013T>C	p.Val338Ala	missense,splice_region	1	0	0.0002589	0	4.75913	0.339482	0.193765	116.891	21.7	0.4078	Conflicting_classifications_of_pathogenicity	0.0002215	0	0.0004015
AMP-PD	PRRT2	16	29815159	C	T	c.*521C>T		3_prime_UTR	1	0	0.0002589	0	4.75913	0.339482	0.193765	116.891	15.46			0.0001774	0.002018	0
AMP-PD	PRRT2	16	29815412	G	A	c.*774G>A		3_prime_UTR	11	6	0.002848	0.0009798	2.81575	0.0352109	1.07437	7.37965	2.029			0.001044	0	0.001999
AMP-PD	PRRT2	16	29815616	A	G	c.*978A>G		3_prime_UTR	1	0	0.0002589	0	4.75913	0.339482	0.193765	116.891	11.71			0.0001253	0	1.472e-05
AMP-PD	GNAO1	16	56191842	C	T	c.-394C>T		5_prime_UTR	1	3	0.0002589	0.0004899	0.67921	0.691956	0.100215	4.60336	19.6			0.006278	0.002882	7.356e-05
AMP-PD	GNAO1	16	56192140-56192141	-	AGCC	c.-95_-92dup		5_prime_UTR	1	1	0.0002589	0.0001633	1.58586	0.689731	0.164836	15.2573	18.97			0.004851	0.0002884	0.0005001
AMP-PD	GNAO1	16	56192209	G	T	c.-27G>T		5_prime_UTR	2	3	0.0005179	0.0004899	1.1326	0.880546	0.223238	5.74628	20.3			0.0003479	0	0.0006174
AMP-PD	GNAO1	16	56192262	G	A	c.27G>A	p.Glu9%3D	synonymous	0	3	0	0.0004899	0.226286	0.325762	0.0116816	4.38344	14.1		Likely_benign	0.0003088	0	0.0004851
AMP-PD	GNAO1	16	56192310	G	A	c.75G>A	p.Glu25%3D	synonymous	1	0	0.0002589	0	4.75913	0.339482	0.193765	116.891	13.18		Likely_benign	7.227e-05	0	8.823e-05
AMP-PD	GNAO1	16	56192361	C	T	c.118+8C>T		splice_region,intron	2	1	0.0005179	0.0001633	2.64447	0.346594	0.349025	20.0364	11.18		Likely_benign	5.937e-05	0	0.0001031
AMP-PD	GNAO1	16	56276036	C	T	c.267C>T	p.Asp89%3D	synonymous	0	1	0	0.0001633	0.528346	0.696068	0.0215113	12.9769	7.594		Likely_benign	1.314e-05	0	2.94e-05
AMP-PD	GNAO1	16	56328741	A	G	c.414A>G	p.Gln138%3D	synonymous	6	10	0.001554	0.001633	0.981378	0.970006	0.368372	2.61449	7.578		Benign/Likely_benign	0.0005382	0	0.0008085
AMP-PD	GNAO1	16	56328744	G	A	c.417G>A	p.Glu139%3D	synonymous	0	2	0	0.0003266	0.316904	0.458301	0.0152053	6.6048	8.603		Likely_benign	1.97e-05	0	1.47e-05
AMP-PD	GNAO1	16	56336743	C	T	c.606C>T	p.Val202%3D	synonymous	1	0	0.0002589	0	4.75913	0.339482	0.193765	116.891	9.331		Likely_benign	6.568e-05	0	0.000147
AMP-PD	GNAO1	16	56336791	C	T	c.654C>T	p.Asp218%3D	synonymous	0	1	0	0.0001633	0.528346	0.696068	0.0215113	12.9769	14.09		Benign/Likely_benign	0.001916	0	2.939e-05
AMP-PD	GNAO1	16	56336797	G	A	c.660G>A	p.Thr220%3D	synonymous	2	0	0.0005179	0	7.93599	0.181271	0.380776	165.399	13.79		Benign/Likely_benign	0.0001313	0.000288	0.0002205
AMP-PD	GNAO1	16	56351404	C	T	c.744C>T	p.Leu248%3D	synonymous	1	0	0.0002589	0	4.75913	0.339482	0.193765	116.891	11.02		Likely_benign	1.313e-05	0	2.94e-05
AMP-PD	GNAO1	16	56351488	C	T	c.828C>T	p.Gly276%3D	synonymous	0	2	0	0.0003266	0.316904	0.458301	0.0152053	6.6048	7.621		Benign/Likely_benign	0.0002693	0.001152	0.0003675
AMP-PD	GNAO1	16	56351530	A	G	c.870A>G	p.Glu290%3D	synonymous	1	0	0.0002589	0	4.75913	0.339482	0.193765	116.891	4.953		Likely_benign	3.942e-05	0	7.35e-05
AMP-PD	GNAO1	16	56356408	C	T	c.*334C>T		3_prime_UTR	0	1	0	0.0001633	0.528346	0.696068	0.0215113	12.9769	1.887			0.005093	0	4.409e-05
AMP-PD	GNAO1	16	56356412	C	T	c.*338C>T		3_prime_UTR	24	32	0.006214	0.005225	1.19766	0.502765	0.706692	2.02971	8.429			0.03569	0.01008	0.006408
AMP-PD	GNAO1	16	56356767-56356768	-	G	c.*695dup		3_prime_UTR	0	2	0	0.0003269	0.316904	0.458301	0.0152053	6.6048	0.978			0.0008586	0.0009009	8.146e-05
AMP-PD	GNAO1	16	56356837	C	G	c.*763C>G		3_prime_UTR	3	5	0.0007768	0.0008165	1.00891	0.989659	0.263812	3.85842	2.511			0.004465	0.00347	0.000797
AMP-PD	GNAO1	16	56357363	G	T	c.*1289G>T		3_prime_UTR	0	1	0	0.0001633	0.528346	0.696068	0.0215113	12.9769	18.32			0.0001051	0	8.821e-05
AMP-PD	TSPOAP1	17	58301350	C	G	c.*1130G>C		3_prime_UTR	4	5	0.001036	0.0008165	1.29784	0.682017	0.372895	4.51707	8.149			0.001202	0.007209	0.0007351
AMP-PD	TSPOAP1	17	58301771	G	A	c.*709C>T		3_prime_UTR	2	0	0.0005179	0	7.93599	0.181271	0.380776	165.399	4.848			0.0001313	0	0.0002205
AMP-PD	TSPOAP1	17	58302149	C	T	c.*331G>A		3_prime_UTR	0	1	0	0.0001633	0.528346	0.696068	0.0215113	12.9769	14.65			1.97e-05	0	2.94e-05
AMP-PD	TSPOAP1	17	58302153	G	A	c.*327C>T		3_prime_UTR	1	5	0.0002589	0.0008165	0.431942	0.362355	0.0709498	2.62966	12.79			0.0002429	0	0.0004851
AMP-PD	TSPOAP1	17	58302161	G	A	c.*319C>T		3_prime_UTR	24	38	0.006214	0.006205	1.00901	0.972496	0.606044	1.67991	4.365			0.003657	0	0.00641
AMP-PD	TSPOAP1	17	58302402	G	A	c.*78C>T		3_prime_UTR	0	2	0	0.0003266	0.316904	0.458301	0.0152053	6.6048	12.85			7.882e-05	0	0.0001177
AMP-PD	TSPOAP1	17	58304395	G	A	c.5549C>T	p.Thr1850Met	missense	0	1	0	0.0001633	0.528346	0.696068	0.0215113	12.9769	15.4	0.0813		4.601e-05	0	2.941e-05
AMP-PD	TSPOAP1	17	58305065	C	T	c.5540G>A	p.Ser1847Asn	missense	0	1	0	0.0001633	0.528346	0.696068	0.0215113	12.9769	14.93	0.0862		3.939e-05	0	2.94e-05
AMP-PD	TSPOAP1	17	58305102	C	T	c.5503G>A	p.Gly1835Ser	missense	0	1	0	0.0001633	0.528346	0.696068	0.0215113	12.9769	6.103	0.0616		4.601e-05	0	4.411e-05
AMP-PD	TSPOAP1	17	58305103	G	A	c.5502C>T	p.Gly1834%3D	synonymous	1	2	0.0002589	0.0003266	0.951204	0.961383	0.125543	7.20701	2.064			0.0003416	0	0.000353
AMP-PD	TSPOAP1	17	58305574	T	C	c.5327A>G	p.Asn1776Ser	missense	0	2	0	0.0003266	0.316904	0.458301	0.0152053	6.6048	24.9	0.1395		9.887e-05	0	0.0002061
AMP-PD	TSPOAP1	17	58306378	T	C	c.5188A>G	p.Thr1730Ala	missense	2	3	0.0005179	0.0004899	1.1326	0.880546	0.223238	5.74628	0.035	0.053		0.0003617	0	0.0002793
AMP-PD	TSPOAP1	17	58306856	C	T	c.5096G>A	p.Arg1699Lys	missense	1	0	0.0002589	0	4.75913	0.339482	0.193765	116.891	12.32	0.0958		0.000105	0	0
AMP-PD	TSPOAP1	17	58306893	T	C	c.5059A>G	p.Met1687Val	missense	1	0	0.0002589	0	4.75913	0.339482	0.193765	116.891	25.8	0.7256		2.628e-05	0.0002882	1.47e-05
AMP-PD	TSPOAP1	17	58306916	C	T	c.5036G>A	p.Arg1679Gln	missense	0	1	0	0.0001633	0.528346	0.696068	0.0215113	12.9769	23.3	0.0835		3.939e-05	0	2.941e-05
AMP-PD	TSPOAP1	17	58306929	C	T	c.5023G>A	p.Glu1675Lys	missense	1	0	0.0002589	0	4.75913	0.339482	0.193765	116.891	27	0.1669		2.626e-05	0	4.41e-05
AMP-PD	TSPOAP1	17	58307604	C	T	c.4983+7G>A		splice_region,intron	0	1	0	0.0001633	0.528346	0.696068	0.0215113	12.9769	1.998		Likely_benign	5.251e-05	0	8.82e-05
AMP-PD	TSPOAP1	17	58307630	C	T	c.4964G>A	p.Arg1655Gln	missense	3	7	0.0007768	0.001143	0.739383	0.641243	0.207629	2.633	14.77	0.07	Uncertain_significance	0.0009518	0	0.001396
AMP-PD	TSPOAP1	17	58307725	C	G	c.4869G>C	p.Gln1623His	missense	1	2	0.0002589	0.0003266	0.951204	0.961383	0.125543	7.20701	15.49	0.1261		0.002087	0.0002882	0.0002352
AMP-PD	TSPOAP1	17	58307755	C	T	c.4839G>A	p.Ala1613%3D	synonymous	1	4	0.0002589	0.0006532	0.528102	0.498486	0.0831382	3.35455	0.603			0.0001051	0.002592	8.819e-05
AMP-PD	TSPOAP1	17	58307923	C	G	c.4750G>C	p.Ala1584Pro	missense	1	5	0.0002589	0.0008165	0.431942	0.362355	0.0709498	2.62966	0.577	0.0599		0.0004857	0.001153	0.0007496
AMP-PD	TSPOAP1	17	58308543	G	A	c.4729C>T	p.Arg1577Trp	missense,splice_region	2	2	0.0005179	0.0003266	1.58616	0.606206	0.274533	9.16434	24.1	0.0932		0.000184	0	0.0003969
AMP-PD	TSPOAP1	17	58308569	G	A	c.4703C>T	p.Thr1568Met	missense	0	2	0	0.0003266	0.316904	0.458301	0.0152053	6.6048	13.81	0.0919		0.0001444	0.000576	0.0002058
AMP-PD	TSPOAP1	17	58308598	C	G	c.4674G>C	p.Gly1558%3D	synonymous	1	4	0.0002589	0.0006532	0.528102	0.498486	0.0831382	3.35455	9.978			0.006442	0.002304	0.0003235
AMP-PD	TSPOAP1	17	58308656	G	A	c.4616C>T	p.Pro1539Leu	missense	1	1	0.0002589	0.0001633	1.58586	0.689731	0.164836	15.2573	22.5	0.067		9.196e-05	0	0.0001911
AMP-PD	TSPOAP1	17	58308681	C	T	c.4591G>A	p.Ala1531Thr	missense	1	3	0.0002589	0.0004899	0.67921	0.691956	0.100215	4.60336	18.06	0.0776		0.0001576	0.002307	2.939e-05
AMP-PD	TSPOAP1	17	58308723	T	A	c.4549A>T	p.Thr1517Ser	missense	1	0	0.0002589	0	4.75913	0.339482	0.193765	116.891	14.68	0.087		0.002271	0.000288	0.0001029
AMP-PD	TSPOAP1	17	58308733	G	A	c.4539C>T	p.Gly1513%3D	synonymous	2	1	0.0005179	0.0001633	2.64447	0.346594	0.349025	20.0364	4.856			0.0001969	0	0.0003087
AMP-PD	TSPOAP1	17	58308739	G	A	c.4533C>T	p.Ser1511%3D	synonymous	1	0	0.0002589	0	4.75913	0.339482	0.193765	116.891	4.665			0.0002365	0	8.819e-05
AMP-PD	TSPOAP1	17	58308746	G	A	c.4526C>T	p.Ala1509Val	missense	2	1	0.0005179	0.0001633	2.64447	0.346594	0.349025	20.0364	14.16	0.0797		0.0001051	0	0.0001911
AMP-PD	TSPOAP1	17	58308833	C	T	c.4439G>A	p.Arg1480Gln	missense	19	21	0.00492	0.003429	1.44239	0.243504	0.779352	2.66951	6.17	0.0711		0.003019	0.001152	0.005586
AMP-PD	TSPOAP1	17	58308870	C	T	c.4402G>A	p.Gly1468Ser	missense	1	3	0.0002589	0.0004899	0.67921	0.691956	0.100215	4.60336	22	0.1283		9.853e-05	0	0.0001911
AMP-PD	TSPOAP1	17	58308877	G	A	c.4395C>T	p.Ser1465%3D	synonymous	0	3	0	0.0004899	0.226286	0.325762	0.0116816	4.38344	6.121			0.0001838	0.001441	0.0001617
AMP-PD	TSPOAP1	17	58308921	C	A	c.4351G>T	p.Gly1451Cys	missense	1	0	0.0002589	0	4.75913	0.339482	0.193765	116.891	16.26	0.0946		0.0001445	0	0.0003086
AMP-PD	TSPOAP1	17	58308933	G	A	c.4339C>T	p.Arg1447Trp	missense	0	1	0	0.0001633	0.528346	0.696068	0.0215113	12.9769	15.68	0.0882		3.285e-05	0	5.881e-05
AMP-PD	TSPOAP1	17	58309195	C	T	c.4077G>A	p.Pro1359%3D	synonymous	0	1	0	0.0001633	0.528346	0.696068	0.0215113	12.9769	3.124			0.0002497	0	0
AMP-PD	TSPOAP1	17	58309214	G	C	c.4058C>G	p.Ser1353Cys	missense	1	0	0.0002589	0	4.75913	0.339482	0.193765	116.891	20.6	0.0751		3.286e-05	0	5.881e-05
AMP-PD	TSPOAP1	17	58309273	C	T	c.3999G>A	p.Pro1333%3D	synonymous	3	7	0.0007768	0.001143	0.739383	0.641243	0.207629	2.633	0.028		Benign	0.0004137	0.004608	0.0005147
AMP-PD	TSPOAP1	17	58309361	C	T	c.3911G>A	p.Cys1304Tyr	missense	7	17	0.001813	0.002776	0.67821	0.374686	0.287764	1.59842	22.2	0.1707	Likely_benign	0.001307	0	0.002264
AMP-PD	TSPOAP1	17	58310114	G	A	c.3744C>T	p.Leu1248%3D	synonymous	1	0	0.0002589	0	4.75913	0.339482	0.193765	116.891	4.89			0.0001117	0	0.0001911
AMP-PD	TSPOAP1	17	58310161	G	A	c.3700-3C>T		splice_region,splice_polypyrimidine_tract,intron	0	2	0	0.0003266	0.316904	0.458301	0.0152053	6.6048	8.327			1.971e-05	0	4.409e-05
AMP-PD	TSPOAP1	17	58310612	G	A	c.3599C>T	p.Pro1200Leu	missense	1	1	0.0002589	0.0001633	1.58586	0.689731	0.164836	15.2573	1.285	0.0614		0.000138	0	0.0002205
AMP-PD	TSPOAP1	17	58310891	G	A	c.3404C>T	p.Pro1135Leu	missense	0	1	0	0.0001633	0.528346	0.696068	0.0215113	12.9769	9.401	0.0684	Uncertain_significance	0.000381	0	0.0007643
AMP-PD	TSPOAP1	17	58310904	G	T	c.3391C>A	p.Pro1131Thr	missense	1	1	0.0002589	0.0001633	1.58586	0.689731	0.164836	15.2573	19.71	0.067		0.002114	0	0.0005441
AMP-PD	TSPOAP1	17	58310934	G	A	c.3361C>T	p.Pro1121Ser	missense	10	6	0.002589	0.0009798	2.56957	0.0590619	0.964516	6.84558	4.644	0.0651	Likely_benign	0.001687	0.0005767	0.001779
AMP-PD	TSPOAP1	17	58310995	C	T	c.3300G>A	p.Ala1100%3D	synonymous	1	0	0.0002589	0	4.75913	0.339482	0.193765	116.891	8.26			0.02873	0	0.0002795
AMP-PD	TSPOAP1	17	58311067	G	A	c.3228C>T	p.Pro1076%3D	synonymous	0	1	0	0.0001633	0.528346	0.696068	0.0215113	12.9769	0.263			3.285e-05	0	1.471e-05
AMP-PD	TSPOAP1	17	58311122	C	T	c.3173G>A	p.Arg1058His	missense	1	0	0.0002589	0	4.75913	0.339482	0.193765	116.891	26.9	0.6558		3.948e-05	0	4.415e-05
AMP-PD	TSPOAP1	17	58311582	C	A	c.3070G>T	p.Asp1024Tyr	missense	1	1	0.0002589	0.0001633	1.58586	0.689731	0.164836	15.2573	27.1	0.6796		4.599e-05	0	8.819e-05
AMP-PD	TSPOAP1	17	58311586	G	A	c.3066C>T	p.Tyr1022%3D	synonymous	0	1	0	0.0001633	0.528346	0.696068	0.0215113	12.9769	8.164			0.0001117	0	1.47e-05
AMP-PD	TSPOAP1	17	58311725	G	A	c.2930-3C>T		splice_region,splice_polypyrimidine_tract,intron	2	4	0.0005179	0.0006532	0.880625	0.872055	0.18745	4.1371	7.326		Benign	0.00703	0.002307	0.0003234
AMP-PD	TSPOAP1	17	58312003	G	A	c.2818C>T	p.Pro940Ser	missense	0	2	0	0.0003266	0.316904	0.458301	0.0152053	6.6048	18.05	0.093		7.878e-05	0	0.0001176
AMP-PD	TSPOAP1	17	58312155	C	T	c.2666G>A	p.Arg889Gln	missense	5	18	0.001295	0.002939	0.469827	0.120523	0.181046	1.21924	18.48	0.0805	Likely_benign	0.00107	0.0008641	0.001397
AMP-PD	TSPOAP1	17	58312178	G	A	c.2643C>T	p.Ala881%3D	synonymous	0	1	0	0.0001633	0.528346	0.696068	0.0215113	12.9769	2.744			3.942e-05	0	7.349e-05
AMP-PD	TSPOAP1	17	58312183	G	A	c.2638C>T	p.Arg880Trp	missense	1	0	0.0002589	0	4.75913	0.339482	0.193765	116.891	20.9	0.118		1.314e-05	0	2.94e-05
AMP-PD	TSPOAP1	17	58312252	T	C	c.2569A>G	p.Ile857Val	missense	1	5	0.0002589	0.0008165	0.431942	0.362355	0.0709498	2.62966	0.038	0.0925		0.004199	0.002592	0.000662
AMP-PD	TSPOAP1	17	58312451	G	A	c.2370C>T	p.Ala790%3D	synonymous	1	3	0.0002589	0.0004899	0.67921	0.691956	0.100215	4.60336	5.112			5.914e-05	0	2.94e-05
AMP-PD	TSPOAP1	17	58312460	C	A	c.2361G>T	p.Glu787Asp	missense	1	2	0.0002589	0.0003266	0.951204	0.961383	0.125543	7.20701	16.26	0.0865		0.0001116	0	0.0001323
AMP-PD	TSPOAP1	17	58312462	C	T	c.2359G>A	p.Glu787Lys	missense	5	18	0.001295	0.002939	0.469827	0.120523	0.181046	1.21924	22.8	0.0881	Likely_benign	0.00107	0.0008646	0.001411
AMP-PD	TSPOAP1	17	58312558	C	T	c.2263G>A	p.Gly755Arg	missense	1	3	0.0002589	0.0004899	0.67921	0.691956	0.100215	4.60336	25.4	0.1373		0.0003156	0.0008646	0.0001472
AMP-PD	TSPOAP1	17	58316465	G	A	c.1948C>T	p.Arg650Trp	missense	1	0	0.0002589	0	4.75913	0.339482	0.193765	116.891	23.9	0.085		0.0001117	0	0.000147
AMP-PD	TSPOAP1	17	58318330	A	T	c.1822T>A	p.Ser608Thr	missense	1	0	0.0002589	0	4.75913	0.339482	0.193765	116.891	22.7	0.124		3.943e-05	0	2.94e-05
AMP-PD	TSPOAP1	17	58319136	G	C	c.1653C>G	p.Pro551%3D	synonymous	3	3	0.0007768	0.0004899	1.58647	0.541817	0.36016	6.98822	4.32			0.0004533	0.0002884	0.0006909
AMP-PD	TSPOAP1	17	58319202	C	T	c.1587G>A	p.Pro529%3D	synonymous	0	1	0	0.0001633	0.528346	0.696068	0.0215113	12.9769	6.898			3.285e-05	0	1.47e-05
AMP-PD	TSPOAP1	17	58319203	G	A	c.1586C>T	p.Pro529Leu	missense	1	2	0.0002589	0.0003266	0.951204	0.961383	0.125543	7.20701	28.9	0.1975		1.314e-05	0	2.94e-05
AMP-PD	TSPOAP1	17	58319213	G	A	c.1576C>T	p.Arg526Cys	missense	0	3	0	0.0004899	0.226286	0.325762	0.0116816	4.38344	31	0.1617		9.189e-05	0	0.0001323
AMP-PD	TSPOAP1	17	58320546	G	A	c.1458C>T	p.Ala486%3D	synonymous	1	1	0.0002589	0.0001633	1.58586	0.689731	0.164836	15.2573	1.239			8.536e-05	0	0.0001323
AMP-PD	TSPOAP1	17	58322342	C	T	c.1388G>A	p.Arg463Gln	missense	0	1	0	0.0001633	0.528346	0.696068	0.0215113	12.9769	12.67	0.0571		1.314e-05	0	1.47e-05
AMP-PD	TSPOAP1	17	58322380	C	T	c.1350G>A	p.Gln450%3D	synonymous	1	0	0.0002589	0	4.75913	0.339482	0.193765	116.891	12.19			6.565e-06	0	0
AMP-PD	TSPOAP1	17	58322388	G	A	c.1342C>T	p.Arg448Trp	missense	0	1	0	0.0001633	0.528346	0.696068	0.0215113	12.9769	23.4	0.3603		9.202e-05	0	0.000147
AMP-PD	TSPOAP1	17	58322429	G	C	c.1318-17C>G		splice_polypyrimidine_tract,intron	1	0	0.0002589	0	4.75913	0.339482	0.193765	116.891	0.069			3.286e-05	0	7.35e-05
AMP-PD	TSPOAP1	17	58322760	G	A	c.1211C>T	p.Ala404Val	missense	1	0	0.0002589	0	4.75913	0.339482	0.193765	116.891	1.864	0.0755		9.865e-05	0	2.942e-05
AMP-PD	TSPOAP1	17	58322982	G	A	c.1162C>T	p.Arg388Trp	missense	1	4	0.0002589	0.0006532	0.528102	0.498486	0.0831382	3.35455	26.1	0.1184		0.0005649	0	0.0005441
AMP-PD	TSPOAP1	17	58325538	C	A	c.746G>T	p.Gly249Val	missense	1	0	0.0002589	0	4.75913	0.339482	0.193765	116.891	25.9	0.7375		9.194e-05	0	0.0001764
AMP-PD	TSPOAP1	17	58325667	C	T	c.617G>A	p.Arg206Gln	missense	1	0	0.0002589	0	4.75913	0.339482	0.193765	116.891	19.14	0.089		6.572e-06	0	0
AMP-PD	TSPOAP1	17	58325691	G	A	c.593C>T	p.Pro198Leu	missense	0	1	0	0.0001633	0.528346	0.696068	0.0215113	12.9769	17.8	0.1195		4.6e-05	0	2.94e-05
AMP-PD	TSPOAP1	17	58325723	G	A	c.571-10C>T		splice_polypyrimidine_tract,intron	1	0	0.0002589	0	4.75913	0.339482	0.193765	116.891	15.97			1.314e-05	0	2.94e-05
AMP-PD	TSPOAP1	17	58326305	C	G	c.558G>C	p.Thr186%3D	synonymous	2	0	0.0005179	0	7.93599	0.181271	0.380776	165.399	4.259			1.971e-05	0	4.41e-05
AMP-PD	TSPOAP1	17	58326365	G	A	c.498C>T	p.Asn166%3D	synonymous	0	3	0	0.0004899	0.226286	0.325762	0.0116816	4.38344	5.71			8.537e-05	0	0.0001176
AMP-PD	TSPOAP1	17	58326772	A	C	c.352T>G	p.Phe118Val	missense	1	0	0.0002589	0	4.75913	0.339482	0.193765	116.891	18.25	0.1098		0.01604	0.0002882	0.0001617
AMP-PD	TSPOAP1	17	58327632	C	T	c.289G>A	p.Ala97Thr	missense	0	1	0	0.0001633	0.528346	0.696068	0.0215113	12.9769	0.366	0.0746		0.0002232	0	1.47e-05
AMP-PD	TSPOAP1	17	58327742	C	T	c.179G>A	p.Ser60Asn	missense	1	0	0.0002589	0	4.75913	0.339482	0.193765	116.891	13.21	0.0767		0.002146	0.0002882	5.878e-05
AMP-PD	TSPOAP1	17	58328395	T	G	c.-475A>C		5_prime_UTR	3	1	0.0007768	0.0001633	3.70417	0.179855	0.546538	25.1052	10.37			0.004004	0	0.0004119
AMP-PD	TSPOAP1	17	58328407	T	C	c.-487A>G		5_prime_UTR	0	2	0	0.0003266	0.316904	0.458301	0.0152053	6.6048	16.27			0.0001314	0	2.942e-05
AMP-PD	TSPOAP1	17	58328466	G	A	c.-546C>T		5_prime_UTR	1	0	0.0002589	0	4.75913	0.339482	0.193765	116.891	19.23			0.01636	0.0002882	0.0001912
AMP-PD	GNAL	18	11689298	T	C	c.-266T>C		5_prime_UTR	1	0	0.0002589	0	4.75913	0.339482	0.193765	116.891	12.73			0.0001642	0	0
AMP-PD	GNAL	18	11689815	G	A	c.252G>A	p.Glu84%3D	synonymous	10	14	0.002589	0.002286	1.14886	0.732671	0.518139	2.54734	12.25		Benign/Likely_benign	0.001808	0.0002884	0.002605
AMP-PD	GNAL	18	11689824	G	A	c.261G>A	p.Glu87%3D	synonymous	2	1	0.0005179	0.0001633	2.64447	0.346594	0.349025	20.0364	10.52		Benign	0.01589	0	7.357e-05
AMP-PD	GNAL	18	11752923	C	T	c.447C>T	p.Pro149%3D	splice_region,synonymous	0	4	0	0.0006532	0.175943	0.24386	0.00946696	3.26988	10.9		Likely_benign	2.629e-05	0.0005764	2.94e-05
AMP-PD	GNAL	18	11824959	C	T	c.666C>T	p.Gly222%3D	synonymous	1	0	0.0002589	0	4.75913	0.339482	0.193765	116.891	4.271			6.583e-06	0	0
AMP-PD	CHMP1B	18	11851448	C	T	c.-64C>T		5_prime_UTR	2	1	0.0005179	0.0001633	2.64447	0.346594	0.349025	20.0364	0.752			0.0218	0	0.0003087
AMP-PD	CHMP1B	18	11851456	C	T	c.-56C>T		5_prime_UTR	3	7	0.0007768	0.001143	0.739383	0.641243	0.207629	2.633	0.357			0.000886	0	0.001558
AMP-PD	CHMP1B	18	11851593	G	A	c.82G>A	p.Glu28Lys	missense	0	1	0	0.0001633	0.528346	0.696068	0.0215113	12.9769	33	0.8366		4.599e-05	0	0.0001029
AMP-PD	CHMP1B	18	11851640	C	T	c.129C>T	p.Gly43%3D	synonymous	0	1	0	0.0001633	0.528346	0.696068	0.0215113	12.9769	13.24			2.629e-05	0	1.47e-05
AMP-PD	CHMP1B	18	11851657	G	A	c.146G>A	p.Arg49Lys	missense	0	1	0	0.0001633	0.528346	0.696068	0.0215113	12.9769	21.8	0.1317		2.628e-05	0	5.879e-05
AMP-PD	CHMP1B	18	11851687	A	G	c.176A>G	p.Lys59Arg	missense	3	0	0.0007768	0	11.1162	0.111225	0.573848	215.334	23.6	0.0882		0.0003478	0	0.0002057
AMP-PD	CHMP1B	18	11851696	C	A	c.185C>A	p.Ala62Glu	missense	1	0	0.0002589	0	4.75913	0.339482	0.193765	116.891	23.7	0.8398		0.0001773	0	0.0001323
AMP-PD	CHMP1B	18	11852051	G	T	c.540G>T	p.Val180%3D	synonymous	1	0	0.0002589	0	4.75913	0.339482	0.193765	116.891	7.426		Likely_benign	0.0004136	0	0.0001176
AMP-PD	CHMP1B	18	11852052	G	T	c.541G>T	p.Ala181Ser	missense	1	0	0.0002589	0	4.75913	0.339482	0.193765	116.891	24.2	0.1644		0.0004136	0	0.0001176
AMP-PD	CHMP1B	18	11852189	C	T	c.*78C>T		3_prime_UTR	0	1	0	0.0001633	0.528346	0.696068	0.0215113	12.9769	3.734			0.0001445	0	0.0002352
AMP-PD	CHMP1B	18	11852343	C	A	c.*232C>A		3_prime_UTR	2	1	0.0005179	0.0001633	2.64447	0.346594	0.349025	20.0364	14.68			0.02162	0	0.0002793
AMP-PD	CHMP1B	18	11852456	A	G	c.*345A>G		3_prime_UTR	2	1	0.0005179	0.0001633	2.64447	0.346594	0.349025	20.0364	0.865			0.02152	0	0.000294
AMP-PD	CHMP1B	18	11853054	G	A			3_prime_UTR	1	1	0.0002589	0.0001633	1.58586	0.689731	0.164836	15.2573
AMP-PD	CHMP1B	18	11853057	A	G	c.*946A>G		3_prime_UTR	1	0	0.0002589	0	4.75913	0.339482	0.193765	116.891	12.89			0.001274	0	1.47e-05
AMP-PD	CHMP1B	18	11853256	G	C	c.*1145G>C		3_prime_UTR	0	4	0	0.0006532	0.175943	0.24386	0.00946696	3.26988	8.048			0.01772	0	0.0001911
AMP-PD	CHMP1B	18	11853624-11853625	-	A	c.*1521dup		3_prime_UTR	2	4	0.0005181	0.0006538	0.880625	0.872055	0.18745	4.1371
AMP-PD	CHMP1B	18	11853732	G	A			3_prime_UTR	1	1	0.0002589	0.0001633	1.58586	0.689731	0.164836	15.2573
AMP-PD	CHMP1B	18	11853780	G	A	c.*1669G>A		3_prime_UTR	0	2	0	0.0003266	0.316904	0.458301	0.0152053	6.6048	6.702			0.006672	0.00432	8.823e-05
AMP-PD	CHMP1B	18	11853806	A	G	c.*1695A>G		3_prime_UTR	2	1	0.0005179	0.0001633	2.64447	0.346594	0.349025	20.0364	9.647			0.02147	0	0.0002793
AMP-PD	CHMP1B	18	11853846-11853847	AG	-	c.*1737_*1738del		3_prime_UTR	12	28	0.003107	0.004572	0.693369	0.282165	0.355736	1.35145	1.528			0.01686	0.003464	0.004633
AMP-PD	CHMP1B	18	11853958	A	G	c.*1847A>G		3_prime_UTR	2	1	0.0005179	0.0001633	2.64447	0.346594	0.349025	20.0364	1.774			0.02553	0	0.0003381
AMP-PD	CHMP1B	18	11854005	A	G	c.*1894A>G		3_prime_UTR	1	0	0.0002589	0	4.75913	0.339482	0.193765	116.891	1.888			0.003241	0	0.000147
AMP-PD	CHMP1B	18	11854154	T	C	c.*2043T>C		3_prime_UTR	2	1	0.0005179	0.0001633	2.64447	0.346594	0.349025	20.0364	3.098			0.02152	0	0.0002794
AMP-PD	CHMP1B	18	11854274	T	G	c.*2163T>G		3_prime_UTR	27	40	0.006991	0.006532	1.07761	0.763861	0.661704	1.75494	12.24			0.005986	0.002592	0.007526
AMP-PD	GNAL	18	11872397	C	T	c.1161C>T	p.Asp387%3D	splice_region,synonymous	0	1	0	0.0001633	0.528346	0.696068	0.0215113	12.9769	6.247		Conflicting_classifications_of_pathogenicity	0.0001776	0	5.881e-05
AMP-PD	MPPE1	18	11882924	T	G	c.*1521A>C		3_prime_UTR	5	7	0.001295	0.001143	1.16309	0.78811	0.386469	3.50038	0.749			0.0006241	0	0.001206
AMP-PD	MPPE1	18	11883212	C	T	c.*1233G>A		3_prime_UTR	0	2	0	0.0003289	0.316904	0.458301	0.0152053	6.6048	4.532			0.01721	0	0.0001804
AMP-PD	MPPE1	18	11883480	G	T	c.*965C>A		3_prime_UTR	1	2	0.0002589	0.0003266	0.951204	0.961383	0.125543	7.20701	1.648			0.0003941	0	0.0006322
AMP-PD	MPPE1	18	11883525	T	C	c.*920A>G		3_prime_UTR	2	1	0.0005179	0.0001633	2.64447	0.346594	0.349025	20.0364	7.793			0.04663	0	0.0003822
AMP-PD	MPPE1	18	11883574	A	T	c.*871T>A		3_prime_UTR	19	20	0.00492	0.003266	1.51325	0.192216	0.811903	2.82043	2.465			0.00359	0.00144	0.00538
AMP-PD	MPPE1	18	11883584	G	A	c.*861C>T		3_prime_UTR	0	1	0	0.0001633	0.528346	0.696068	0.0215113	12.9769	0.15			0.0003284	0	8.822e-05
AMP-PD	MPPE1	18	11883646	T	C	c.*799A>G		3_prime_UTR	16	29	0.004143	0.004735	0.885776	0.694477	0.483582	1.62247	2.212			0.005899	0.005767	0.003264
AMP-PD	MPPE1	18	11883874	G	A	c.*571C>T		3_prime_UTR	3	1	0.0007768	0.0001633	3.70417	0.179855	0.546538	25.1052	1.213			0.004294	0.0008646	0.0001618
AMP-PD	MPPE1	18	11884387	T	C	c.*58A>G		3_prime_UTR	2	1	0.0005179	0.0001633	2.64447	0.346594	0.349025	20.0364	0.072			0.006526	0	2.94e-05
AMP-PD	MPPE1	18	11884397	C	G	c.*48G>C		3_prime_UTR	1	0	0.0002589	0	4.75913	0.339482	0.193765	116.891	1.939			0.004132	0	1.47e-05
AMP-PD	MPPE1	18	11884422	A	G	c.*23T>C		3_prime_UTR	0	1	0	0.0001633	0.528346	0.696068	0.0215113	12.9769	0.639			9.193e-05	0	0.0001617
AMP-PD	MPPE1	18	11884436	G	A	c.*9C>T		3_prime_UTR	1	3	0.0002589	0.0004899	0.67921	0.691956	0.100215	4.60336	0.71			0.0002825	0	0.0004116
AMP-PD	MPPE1	18	11884454	C	G	c.1182G>C	p.Lys394Asn	missense	1	2	0.0002589	0.0003266	0.951204	0.961383	0.125543	7.20701	16.72	0.1833	Uncertain_significance	0.0001773	0	0.0003381
AMP-PD	MPPE1	18	11884458	C	T	c.1178G>A	p.Arg393His	missense	1	0	0.0002589	0	4.75913	0.339482	0.193765	116.891	0.158	0.0707		4.602e-05	0	2.94e-05
AMP-PD	MPPE1	18	11884459	G	A	c.1177C>T	p.Arg393Cys	missense	4	6	0.001036	0.0009798	1.09782	0.879182	0.329563	3.65696	17.33	0.091	Uncertain_significance	0.0008345	0	0.001529
AMP-PD	MPPE1	18	11884579	G	A	c.1057C>T	p.Arg353Cys	missense	0	1	0	0.0001633	0.528346	0.696068	0.0215113	12.9769	9.119	0.109	Uncertain_significance	0.0001774	0	0.0001029
AMP-PD	TUBB4A	19	6494439	C	T	c.*725G>A		3_prime_UTR	3	1	0.0007768	0.0001633	3.70417	0.179855	0.546538	25.1052	0.25		Benign	0.00111	0.00145	0.0003692
AMP-PD	TUBB4A	19	6494464	A	T	c.*700T>A		3_prime_UTR	26	54	0.006732	0.008818	0.767698	0.267929	0.480916	1.2255	7.38		Benign	0.03285	0.00235	0.0115
AMP-PD	TUBB4A	19	6494764	C	T	c.*400G>A		3_prime_UTR	0	4	0	0.0006532	0.175943	0.24386	0.00946696	3.26988	10.51		Benign	0.03286	0	0.0002502
AMP-PD	TUBB4A	19	6495052	G	A	c.*112C>T		3_prime_UTR	1	1	0.0002589	0.0001633	1.58586	0.689731	0.164836	15.2573	0.387			3.947e-05	0	5.884e-05
AMP-PD	TUBB4A	19	6495111	C	T	c.*53G>A		3_prime_UTR	0	1	0	0.0001633	0.528346	0.696068	0.0215113	12.9769	1.579		Likely_benign	0.01329	0	0.0001471
AMP-PD	TUBB4A	19	6495132	C	T	c.*32G>A		3_prime_UTR	0	1	0	0.0001633	0.528346	0.696068	0.0215113	12.9769	0.439			3.947e-05	0	7.354e-05
AMP-PD	TUBB4A	19	6495188	C	T	c.1311G>A	p.Glu437%3D	synonymous	2	2	0.0005179	0.0003266	1.58616	0.606206	0.274533	9.16434	5.869		Likely_benign	0.0002169	0	0.0004851
AMP-PD	TUBB4A	19	6495200	G	A	c.1299C>T	p.Gly433%3D	synonymous	1	3	0.0002589	0.0004899	0.67921	0.691956	0.100215	4.60336	10.55		Benign/Likely_benign	0.0001905	0	0.0003088
AMP-PD	TUBB4A	19	6495404	C	T	c.1095G>A	p.Ala365%3D	synonymous	2	4	0.0005179	0.0006532	0.880625	0.872055	0.18745	4.1371	7.716		Benign/Likely_benign	0.0002494	0	0.0004998
AMP-PD	TUBB4A	19	6495405	G	A	c.1094C>T	p.Ala365Val	missense	0	1	0	0.0001633	0.528346	0.696068	0.0215113	12.9769	24.1	0.2417
AMP-PD	TUBB4A	19	6495407	G	A	c.1092C>T	p.Ala364%3D	synonymous	0	1	0	0.0001633	0.528346	0.696068	0.0215113	12.9769	0.13		Likely_benign	4.599e-05	0	8.82e-05
AMP-PD	TUBB4A	19	6495422	G	A	c.1077C>T	p.Arg359%3D	synonymous	0	1	0	0.0001633	0.528346	0.696068	0.0215113	12.9769	0.998		Likely_benign	0.000151	0	8.82e-05
AMP-PD	TUBB4A	19	6495446	C	T	c.1053G>A	p.Thr351%3D	synonymous	1	4	0.0002589	0.0006532	0.528102	0.498486	0.0831382	3.35455	9.731		Likely_benign	0.000105	0	5.88e-05
AMP-PD	TUBB4A	19	6495557	G	A	c.942C>T	p.Ala314%3D	synonymous	0	1	0	0.0001633	0.528346	0.696068	0.0215113	12.9769	11.6		Likely_benign	3.286e-05	0	4.412e-05
AMP-PD	TUBB4A	19	6495584	C	T	c.915G>A	p.Pro305%3D	synonymous	8	7	0.002071	0.001143	1.80031	0.24134	0.673265	4.81403	3.533		Conflicting_classifications_of_pathogenicity	0.002587	0.0005767	0.002235
AMP-PD	TUBB4A	19	6495593	C	T	c.906G>A	p.Ala302%3D	synonymous	17	22	0.004402	0.003592	1.23522	0.509231	0.659636	2.31305	9.587		Benign/Likely_benign	0.003223	0.004614	0.00419
AMP-PD	TUBB4A	19	6495758	G	A	c.741C>T	p.Asn247%3D	synonymous	0	1	0	0.0001633	0.528346	0.696068	0.0215113	12.9769	10.95		Likely_benign	5.251e-05	0	8.819e-05
AMP-PD	TUBB4A	19	6495833	G	A	c.666C>T	p.Tyr222%3D	synonymous	0	1	0	0.0001633	0.528346	0.696068	0.0215113	12.9769	9.096		Conflicting_classifications_of_pathogenicity	6.564e-06	0	1.47e-05
AMP-PD	TUBB4A	19	6495914	A	G	c.585T>C	p.Asn195%3D	synonymous	0	1	0	0.0001633	0.528346	0.696068	0.0215113	12.9769	5.325		Benign	0.002443	0	4.41e-05
AMP-PD	TUBB4A	19	6495947	G	A	c.552C>T	p.Asn184%3D	synonymous	0	1	0	0.0001633	0.528346	0.696068	0.0215113	12.9769	9.148		Likely_benign	3.942e-05	0	2.94e-05
AMP-PD	TUBB4A	19	6496157	G	A	c.342C>T	p.Asp114%3D	synonymous	0	5	0	0.0008165	0.143906	0.189459	0.00795252	2.60408	7.012		Benign	0.03339	0	0.0004263
AMP-PD	TUBB4A	19	6501294	G	T	c.270C>A	p.Phe90Leu	missense	1	0	0.0002589	0	4.75913	0.339482	0.193765	116.891	20.6	0.9623	Uncertain_significance	1.314e-05	0	2.94e-05
AMP-PD	TUBB4A	19	6501375	C	T	c.189G>A	p.Ala63%3D	synonymous	12	22	0.003107	0.003592	0.880003	0.718001	0.439723	1.76112	2.191		Benign/Likely_benign	0.002482	0.001152	0.00447
AMP-PD	TUBB4A	19	6501525	G	A	c.156C>T	p.Asn52%3D	synonymous	1	1	0.0002589	0.0001633	1.58586	0.689731	0.164836	15.2573	6.803		Likely_benign	0.0001051	0	0.0002058
AMP-PD	KMT2B	19	35722390	C	A	c.2489C>A	p.Ala830Asp	missense	1	2	0.0002589	0.0003266	0.951204	0.961383	0.125543	7.20701	4.688	0.1482	Benign/Likely_benign	0.0003743	0	0.0006174
AMP-PD	KMT2B	19	35722391	C	T	c.2490C>T	p.Ala830%3D	synonymous	0	3	0	0.0004899	0.226286	0.325762	0.0116816	4.38344	11.45		Likely_benign	0.0002498	0	0.0004999
AMP-PD	KMT2B	19	35722398	G	A	c.2497G>A	p.Val833Ile	missense	5	5	0.001295	0.0008165	1.58708	0.444228	0.486068	5.182	14.46	0.0883	Likely_benign	0.0004928	0.006055	0.0006614
AMP-PD	KMT2B	19	35722420	G	A	c.2519G>A	p.Gly840Asp	missense	1	0	0.0002589	0	4.75913	0.339482	0.193765	116.891	22.4	0.124	Uncertain_significance	4.599e-05	0	7.348e-05
AMP-PD	KMT2B	19	35722465	G	A	c.2564G>A	p.Arg855Gln	missense	0	2	0	0.0003266	0.316904	0.458301	0.0152053	6.6048	26.1	0.0882	Likely_benign	6.57e-05	0.0008646	0
AMP-PD	KMT2B	19	35722585	G	A	c.2589G>A	p.Val863%3D	synonymous	1	0	0.0002589	0	4.75913	0.339482	0.193765	116.891	6.394			3.284e-05	0	7.349e-05
AMP-PD	KMT2B	19	35723007	C	T	c.2735C>T	p.Ala912Val	missense	1	0	0.0002589	0	4.75913	0.339482	0.193765	116.891	21.7	0.2612	Likely_benign	5.914e-05	0.001153	1.47e-05
AMP-PD	KMT2B	19	35723107	G	C	c.2835G>C	p.Leu945%3D	synonymous	11	16	0.002848	0.002613	1.10561	0.7944	0.519608	2.35248	4.092		Benign/Likely_benign	0.001689	0	0.002781
AMP-PD	KMT2B	19	35723790	C	T	c.3117C>T	p.Ser1039%3D	synonymous	0	2	0	0.0003266	0.316904	0.458301	0.0152053	6.6048	14.68		Likely_benign	7.223e-05	0.000576	5.881e-05
AMP-PD	KMT2B	19	35723949	G	A	c.3276G>A	p.Ser1092%3D	synonymous	10	7	0.002589	0.001143	2.22623	0.094747	0.870676	5.69224	11.38		Benign/Likely_benign	0.00151	0.002594	0.002265
AMP-PD	KMT2B	19	35723964	C	T	c.3291C>T	p.Pro1097%3D	synonymous	3	3	0.0007768	0.0004899	1.58647	0.541817	0.36016	6.98822	3.855		Benign	0.02687	0.001153	0.0003088
AMP-PD	KMT2B	19	35723990	G	A	c.3317G>A	p.Arg1106Gln	missense	1	3	0.0002589	0.0004899	0.67921	0.691956	0.100215	4.60336	25	0.2464	Conflicting_classifications_of_pathogenicity	0.000388	0	0.0007649
AMP-PD	KMT2B	19	35724624	G	A	c.3335-13G>A		splice_polypyrimidine_tract,intron	4	3	0.001036	0.0004899	2.0408	0.317275	0.504239	8.25971	7.325		Likely_benign	0.0003354	0	0.0006027
AMP-PD	KMT2B	19	35724655	C	T	c.3353C>T	p.Pro1118Leu	missense	0	2	0	0.0003266	0.316904	0.458301	0.0152053	6.6048	24.9	0.0751	Uncertain_significance	6.57e-06	0	1.47e-05
AMP-PD	KMT2B	19	35724973	C	T	c.3430-16C>T		splice_polypyrimidine_tract,intron	1	2	0.0002589	0.0003266	0.951204	0.961383	0.125543	7.20701	0.02		Benign	0.0003873	0	0.0005292
AMP-PD	KMT2B	19	35725466	A	T	c.3643-13A>T		splice_polypyrimidine_tract,intron	3	9	0.0007768	0.00147	0.583341	0.389209	0.17104	1.98952	1.375		Benign	0.001125	0	0.001441
AMP-PD	KMT2B	19	35725526	G	T	c.3690G>T	p.Leu1230%3D	synonymous	1	0	0.0002589	0	4.75913	0.339482	0.193765	116.891	12.26			1.971e-05	0	4.409e-05
AMP-PD	KMT2B	19	35725547	G	A	c.3711G>A	p.Leu1237%3D	synonymous	0	1	0	0.0001633	0.528346	0.696068	0.0215113	12.9769	7.558		Benign/Likely_benign	0.000617	0	0.000147
AMP-PD	KMT2B	19	35725550	C	G	c.3714C>G	p.Pro1238%3D	synonymous	0	1	0	0.0001633	0.528346	0.696068	0.0215113	12.9769	7.877		Likely_benign	0.0001575	0	0.0002646
AMP-PD	KMT2B	19	35725614	C	T	c.3778C>T	p.Arg1260Cys	missense	1	0	0.0002589	0	4.75913	0.339482	0.193765	116.891	25.8	0.313	Conflicting_classifications_of_pathogenicity
AMP-PD	KMT2B	19	35725800	G	A	c.3867G>A	p.Thr1289%3D	synonymous	1	0	0.0002589	0	4.75913	0.339482	0.193765	116.891	3.224		Benign/Likely_benign	0.0007876	0	7.349e-05
AMP-PD	KMT2B	19	35727139	C	T	c.4004-17C>T		splice_polypyrimidine_tract,intron	6	15	0.001554	0.002449	0.663715	0.381309	0.26512	1.66158	0.23		Benign	0.00176	0	0.003338
AMP-PD	KMT2B	19	35727169	G	A	c.4017G>A	p.Pro1339%3D	synonymous	1	0	0.0002589	0	4.75913	0.339482	0.193765	116.891	0.944		Likely_benign	1.316e-05	0	1.47e-05
AMP-PD	KMT2B	19	35727424	C	T	c.4118-14C>T		splice_polypyrimidine_tract,intron	2	0	0.0005179	0	7.93599	0.181271	0.380776	165.399	6.658		Likely_benign	0.0001446	0	0.0002793
AMP-PD	KMT2B	19	35727448	C	T	c.4128C>T	p.Tyr1376%3D	synonymous	1	1	0.0002589	0.0001633	1.58586	0.689731	0.164836	15.2573	1.062		Benign/Likely_benign	5.909e-05	0.000288	8.822e-05
AMP-PD	KMT2B	19	35727496	G	A	c.4176G>A	p.Pro1392%3D	synonymous	1	0	0.0002589	0	4.75913	0.339482	0.193765	116.891	0.145		Benign/Likely_benign	8.545e-05	0	0.0001323
AMP-PD	KMT2B	19	35727539	G	A	c.4219G>A	p.Gly1407Arg	missense	0	5	0	0.0008165	0.143906	0.189459	0.00795252	2.60408	24.4	0.1609	Benign/Likely_benign	0.000499	0	0.000397
AMP-PD	KMT2B	19	35727925	G	A	c.4437G>A	p.Ser1479%3D	synonymous	1	0	0.0002589	0	4.75913	0.339482	0.193765	116.891	0.417		Likely_benign	5.256e-05	0	8.821e-05
AMP-PD	KMT2B	19	35727984	A	G	c.4496A>G	p.Lys1499Arg	missense,splice_region	1	0	0.0002589	0	4.75913	0.339482	0.193765	116.891	23	0.1058	Uncertain_significance	1.971e-05	0	4.41e-05
AMP-PD	KMT2B	19	35728801	C	T	c.4599C>T	p.Pro1533%3D	synonymous	0	1	0	0.0001633	0.528346	0.696068	0.0215113	12.9769	7.849		Benign/Likely_benign	0.0004993	0	0.0001764
AMP-PD	KMT2B	19	35728873	A	G	c.4671A>G	p.Pro1557%3D	synonymous	0	2	0	0.0003266	0.316904	0.458301	0.0152053	6.6048	6.499		Benign/Likely_benign	6.572e-05	0	7.351e-05
AMP-PD	KMT2B	19	35728970	A	C	c.4688-15A>C		splice_polypyrimidine_tract,intron	7	11	0.001813	0.001796	1.03409	0.943169	0.411407	2.59924	4.301		Benign/Likely_benign	0.0005652	0.0072	0.0006766
AMP-PD	KMT2B	19	35730011	C	T	c.4962C>T	p.Cys1654%3D	synonymous	0	1	0	0.0001633	0.528346	0.696068	0.0215113	12.9769	16.99			1.314e-05	0	1.47e-05
AMP-PD	KMT2B	19	35730331	C	T	c.5077-11C>T		splice_polypyrimidine_tract,intron	0	1	0	0.0001633	0.528346	0.696068	0.0215113	12.9769	1.257		Benign/Likely_benign	0.003874	0	0
AMP-PD	KMT2B	19	35730452	C	T	c.5187C>T	p.Asn1729%3D	synonymous	0	1	0	0.0001633	0.528346	0.696068	0.0215113	12.9769	3.956		Benign/Likely_benign	0.00384	0	0
AMP-PD	KMT2B	19	35730855	G	A	c.5425G>A	p.Ala1809Thr	missense	0	1	0	0.0001633	0.528346	0.696068	0.0215113	12.9769	0.52	0.0629	Conflicting_classifications_of_pathogenicity	1.971e-05	0	1.47e-05
AMP-PD	KMT2B	19	35731971	G	A	c.5501G>A	p.Arg1834His	missense	1	0	0.0002589	0	4.75913	0.339482	0.193765	116.891	6.526	0.0579	Benign/Likely_benign	0.0003745	0	4.413e-05
AMP-PD	KMT2B	19	35731974	A	T	c.5504A>T	p.His1835Leu	missense	1	0	0.0002589	0	4.75913	0.339482	0.193765	116.891	12.6	0.091	Conflicting_classifications_of_pathogenicity	3.95e-05	0	8.827e-05
AMP-PD	KMT2B	19	35732061	G	A	c.5591G>A	p.Arg1864Gln	missense	0	1	0	0.0001633	0.528346	0.696068	0.0215113	12.9769	25.8	0.405	Benign	0.0003022	0	4.413e-05
AMP-PD	KMT2B	19	35732071	G	A	c.5601G>A	p.Val1867%3D	synonymous	1	0	0.0002591	0	4.75913	0.339482	0.193765	116.891	13.37		Likely_benign	0.0001644	0	0.0003088
AMP-PD	KMT2B	19	35732093	A	T	c.5623A>T	p.Arg1875Trp	missense	1	0	0.0002589	0	4.75913	0.339482	0.193765	116.891	25.5	0.8476	Uncertain_significance	6.585e-06	0	1.472e-05
AMP-PD	KMT2B	19	35732272	C	G	c.5723C>G	p.Ala1908Gly	missense	5	4	0.001295	0.0006532	1.94039	0.297515	0.557512	6.75344	23.5	0.1414	Conflicting_classifications_of_pathogenicity	0.0003155	0.008646	0.0002059
AMP-PD	KMT2B	19	35732277	C	G	c.5728C>G	p.Pro1910Ala	missense	0	2	0	0.0003266	0.316904	0.458301	0.0152053	6.6048	18.75	0.0708	Conflicting_classifications_of_pathogenicity	0.0001315	0	0.00025
AMP-PD	KMT2B	19	35732279	C	G	c.5730C>G	p.Pro1910%3D	synonymous	0	1	0	0.0001633	0.528346	0.696068	0.0215113	12.9769	0.585		Likely_benign	3.941e-05	0	4.412e-05
AMP-PD	KMT2B	19	35732341	C	A	c.5792C>A	p.Pro1931His	missense	2	0	0.0005179	0	7.93599	0.181271	0.380776	165.399	22.2	0.0893	Likely_benign	0.0001116	0.0008646	8.823e-05
AMP-PD	KMT2B	19	35732437	C	T	c.5888C>T	p.Pro1963Leu	missense	5	3	0.001295	0.0004899	2.49561	0.181455	0.652557	9.54407	8.74	0.0593	Likely_benign	0.0003676	0	0.0005881
AMP-PD	KMT2B	19	35732446	C	T	c.5897C>T	p.Ser1966Phe	missense	0	1	0	0.0001633	0.528346	0.696068	0.0215113	12.9769	23.1	0.1298	Likely_benign	5.259e-05	0	5.883e-05
AMP-PD	KMT2B	19	35732576	C	T	c.6027C>T	p.Ala2009%3D	synonymous	0	2	0	0.0003266	0.316904	0.458301	0.0152053	6.6048	5.706		Benign/Likely_benign	6.57e-05	0	0.0001029
AMP-PD	KMT2B	19	35732600	C	T	c.6051C>T	p.His2017%3D	synonymous	9	8	0.00233	0.001306	1.77574	0.224783	0.70263	4.48776	1.041		Benign/Likely_benign	0.0005253	0	0.0009264
AMP-PD	KMT2B	19	35732678	C	T	c.6129C>T	p.Ser2043%3D	synonymous	0	1	0	0.0001633	0.528346	0.696068	0.0215113	12.9769	6.082			4.595e-05	0	0
AMP-PD	KMT2B	19	35732747	C	T	c.6198C>T	p.Asp2066%3D	synonymous	0	1	0	0.0001633	0.528346	0.696068	0.0215113	12.9769	0.414		Benign/Likely_benign	0.0001511	0	0.0001617
AMP-PD	KMT2B	19	35732750	C	T	c.6201C>T	p.Gly2067%3D	synonymous	3	5	0.0007768	0.0008165	1.00891	0.989659	0.263812	3.85842	18.65		Likely_benign	0.0002035	0	0.0003088
AMP-PD	KMT2B	19	35732798	G	T	c.6249G>T	p.Thr2083%3D	synonymous	7	11	0.001813	0.001796	1.03409	0.943169	0.411407	2.59924	4.756		Benign/Likely_benign	0.0005975	0.007488	0.0007206
AMP-PD	KMT2B	19	35732870	G	A	c.6321G>A	p.Glu2107%3D	synonymous	17	26	0.004402	0.004246	1.04739	0.881033	0.571138	1.92079	4.366		Benign/Likely_benign	0.002902	0.00317	0.004205
AMP-PD	KMT2B	19	35732879	A	G	c.6330A>G	p.Pro2110%3D	synonymous	0	1	0	0.0001633	0.528346	0.696068	0.0215113	12.9769	0.045		Benign	0.0003874	0	4.412e-05
AMP-PD	KMT2B	19	35732888	T	C	c.6339T>C	p.Ile2113%3D	synonymous	0	2	0	0.0003266	0.316904	0.458301	0.0152053	6.6048	4.857		Likely_benign	8.548e-05	0	0.0001029
AMP-PD	KMT2B	19	35733177	C	T	c.6628C>T	p.Pro2210Ser	missense	0	2	0	0.0003266	0.316904	0.458301	0.0152053	6.6048	20.5	0.0756	Likely_benign	0.0001446	0	0.0002207
AMP-PD	KMT2B	19	35733229	C	T	c.6680C>T	p.Thr2227Met	missense	4	3	0.001036	0.0004899	2.0408	0.317275	0.504239	8.25971	21.9	0.106	Benign	0.0005336	0	0.000678
AMP-PD	KMT2B	19	35733272	C	T	c.6723C>T	p.Gly2241%3D	synonymous	1	1	0.0002589	0.0001633	1.58586	0.689731	0.164836	15.2573	2.212		Benign	0.02317	0	0.0002658
AMP-PD	KMT2B	19	35733416	G	A	c.6867G>A	p.Pro2289%3D	synonymous	7	4	0.001813	0.0006532	2.64874	0.102754	0.821992	8.53515	6.035		Likely_benign	0.0005057	0	0.0008148
AMP-PD	KMT2B	19	35733426	C	T	c.6877C>T	p.Pro2293Ser	missense	0	1	0	0.0001633	0.528346	0.696068	0.0215113	12.9769	22.2	0.0777	Likely_benign	0.0001709	0	0.0003089
AMP-PD	KMT2B	19	35733430	C	G	c.6881C>G	p.Pro2294Arg	missense	1	0	0.0002589	0	4.75913	0.339482	0.193765	116.891	22.2	0.1112	Likely_benign	1.972e-05	0	4.412e-05
AMP-PD	KMT2B	19	35733587	G	A	c.6960-10G>A		splice_polypyrimidine_tract,intron	0	1	0	0.0001633	0.528346	0.696068	0.0215113	12.9769	1.24		Likely_benign	2.627e-05	0	1.471e-05
AMP-PD	KMT2B	19	35733746	C	A	c.7050-17C>A		splice_polypyrimidine_tract,intron	1	2	0.0002589	0.0003266	0.951204	0.961383	0.125543	7.20701	19.9		Likely_benign	4.598e-05	0	0.000103
AMP-PD	KMT2B	19	35733773	G	A	c.7060G>A	p.Glu2354Lys	missense	1	0	0.0002589	0	4.75913	0.339482	0.193765	116.891	20.8	0.103	Conflicting_classifications_of_pathogenicity	0.0002103	0.000288	0.0001177
AMP-PD	KMT2B	19	35736834	G	T	c.7297+7G>T		splice_region,intron	3	5	0.0007784	0.0008167	1.00891	0.989659	0.263812	3.85842	0.338		Benign/Likely_benign	0.0003613	0	0.0006618
AMP-PD	KMT2B	19	35736931	C	T	c.7317C>T	p.Ile2439%3D	synonymous	1	0	0.0002589	0	4.75913	0.339482	0.193765	116.891	9.798		Benign	0.0004336	0	2.941e-05
AMP-PD	KMT2B	19	35738107	C	T	c.7788C>T	p.Asp2596%3D	synonymous	1	1	0.0002589	0.0001633	1.58586	0.689731	0.164836	15.2573	2.444		Likely_benign	0.0001644	0	0.0002647
AMP-PD	KMT2B	19	35738125	C	T	c.7806C>T	p.Ile2602%3D	synonymous	1	0	0.0002589	0	4.75913	0.339482	0.193765	116.891	1.626			6.577e-06	0	0
AMP-PD	KMT2B	19	35738562	G	A	c.*5G>A		3_prime_UTR	1	1	0.0002589	0.0001633	1.58586	0.689731	0.164836	15.2573	11.5			2.629e-05	0	4.411e-05
AMP-PD	KMT2B	19	35738576	C	T	c.*19C>T		3_prime_UTR	32	50	0.008286	0.008165	1.02066	0.928161	0.654395	1.59191	6.262		Benign	0.004819	0.0124	0.008086
AMP-PD	KMT2B	19	35738599	C	T	c.*42C>T		3_prime_UTR	0	1	0	0.0001633	0.528346	0.696068	0.0215113	12.9769	13.45			0.0002695	0.0072	0.000147
AMP-PD	KMT2B	19	35738600	G	A	c.*43G>A		3_prime_UTR	1	1	0.0002589	0.0001633	1.58586	0.689731	0.164836	15.2573	8.605			6.576e-05	0	0.0001029
AMP-PD	KMT2B	19	35738623	C	T	c.*66C>T		3_prime_UTR	2	3	0.0005179	0.0004899	1.1326	0.880546	0.223238	5.74628	12.85		Benign	0.02692	0.001153	0.0002794
AMP-PD	KMT2B	19	35738740	C	T	c.*183C>T		3_prime_UTR	2	15	0.0005179	0.002449	0.254746	0.0450057	0.0669003	0.970032	11.43			0.001556	0	0.002014
AMP-PD	PLEKHG2	19	39415138	C	T	c.256C>T	p.Arg86Cys	missense	0	2	0	0.0003266	0.316904	0.458301	0.0152053	6.6048	23.6	0.1309	Uncertain_significance	0.0001247	0	0.0002058
AMP-PD	PLEKHG2	19	39415160	G	A	c.278G>A	p.Gly93Glu	missense	1	2	0.0002589	0.0003266	0.951204	0.961383	0.125543	7.20701	21.9	0.1172	Uncertain_significance	8.533e-05	0	0.0001323
AMP-PD	PLEKHG2	19	39415226	G	A	c.344G>A	p.Arg115Gln	missense	0	2	0	0.0003266	0.316904	0.458301	0.0152053	6.6048	24.2	0.1196		6.573e-06	0	1.47e-05
AMP-PD	PLEKHG2	19	39415267	C	A	c.378+7C>A		splice_region,intron	0	1	0	0.0001633	0.528346	0.696068	0.0215113	12.9769	2.063			6.573e-06	0	1.47e-05
AMP-PD	PLEKHG2	19	39415383	C	T	c.423C>T	p.Ser141%3D	synonymous	0	3	0	0.0004899	0.226286	0.325762	0.0116816	4.38344	8.29		Likely_benign	6.567e-05	0	0.0001176
AMP-PD	PLEKHG2	19	39415400	C	T	c.440C>T	p.Thr147Met	missense	1	0	0.0002589	0	4.75913	0.339482	0.193765	116.891	24.4	0.0812	Benign	0.0005583	0	7.352e-05
AMP-PD	PLEKHG2	19	39415432	T	C	c.472T>C	p.Phe158Leu	missense	5	13	0.001295	0.002123	0.644894	0.386629	0.238881	1.74099	23.6	0.9964	Benign/Likely_benign	0.0003689	0.01241	7.36e-05
AMP-PD	PLEKHG2	19	39416385	G	T	c.517G>T	p.Gly173Trp	missense	2	0	0.0005179	0	7.93599	0.181271	0.380776	165.399	24.1	0.3294	Uncertain_significance	7.244e-05	0	0.0001472
AMP-PD	PLEKHG2	19	39416391	A	G	c.523A>G	p.Ile175Val	missense	0	1	0	0.0001633	0.528346	0.696068	0.0215113	12.9769	22.2	0.2016		1.997e-05	0	1.481e-05
AMP-PD	PLEKHG2	19	39416866	C	T	c.610C>T	p.Arg204Trp	missense	0	1	0	0.0001633	0.528346	0.696068	0.0215113	12.9769	33	0.4323	Pathogenic/Likely_pathogenic	0.0003808	0.000576	0.0001911
AMP-PD	PLEKHG2	19	39416877	G	C	c.621G>C	p.Ser207%3D	synonymous	6	5	0.001554	0.0008167	1.87661	0.277874	0.601986	5.85007	0.102		Likely_benign	0.00109	0.004035	0.002117
AMP-PD	PLEKHG2	19	39416892	A	T	c.636A>T	p.Ala212%3D	synonymous	0	3	0	0.0004899	0.226286	0.325762	0.0116816	4.38344	1.879		Likely_benign	0.0001904	0	0.0002059
AMP-PD	PLEKHG2	19	39417977	G	A	c.955G>A	p.Ala319Thr	missense	0	1	0	0.0001633	0.528346	0.696068	0.0215113	12.9769	8.046	0.0748	Likely_benign	0.001057	0	0
AMP-PD	PLEKHG2	19	39417991	C	T	c.969C>T	p.Gly323%3D	synonymous	0	3	0	0.0004899	0.226286	0.325762	0.0116816	4.38344	5.185		Likely_benign	7.226e-05	0	5.881e-05
AMP-PD	PLEKHG2	19	39418024	G	A	c.1002G>A	p.Glu334%3D	synonymous	1	3	0.0002589	0.0004899	0.67921	0.691956	0.100215	4.60336	12.47		Likely_benign	0.0002495	0	0.0005145
AMP-PD	PLEKHG2	19	39418096	C	T	c.1074C>T	p.Gly358%3D	synonymous	0	4	0	0.0006532	0.175943	0.24386	0.00946696	3.26988	15.63		Likely_benign	0.0001051	0	0.0001617
AMP-PD	PLEKHG2	19	39418754	C	T	c.1104C>T	p.Ser368%3D	synonymous	0	1	0	0.0001633	0.528346	0.696068	0.0215113	12.9769	0.359		Likely_benign	0.0003877	0	0.0003531
AMP-PD	PLEKHG2	19	39418900	C	T	c.1177-17C>T		splice_polypyrimidine_tract,intron	10	21	0.002589	0.003429	0.773033	0.495416	0.368773	1.62046	1.533		Benign	0.001353	0.03285	0.0002353
AMP-PD	PLEKHG2	19	39419000	C	G	c.1260C>G	p.Ala420%3D	synonymous	0	2	0	0.0003266	0.316904	0.458301	0.0152053	6.6048	12.97		Likely_benign	0.0002168	0	0.0002498
AMP-PD	PLEKHG2	19	39420833	C	T	c.1380C>T	p.Thr460%3D	synonymous	1	0	0.0002589	0	4.75913	0.339482	0.193765	116.891	2.502		Likely_benign	3.285e-05	0	5.879e-05
AMP-PD	PLEKHG2	19	39420979	G	A	c.1430G>A	p.Arg477Gln	missense	2	1	0.0005179	0.0001633	2.64447	0.346594	0.349025	20.0364	22	0.1105		0.0001709	0	0.0001176
AMP-PD	PLEKHG2	19	39420985	G	A	c.1436G>A	p.Arg479His	missense	0	1	0	0.0001633	0.528346	0.696068	0.0215113	12.9769	28.2	0.2803	Uncertain_significance	5.912e-05	0	2.941e-05
AMP-PD	PLEKHG2	19	39421071	G	A	c.1448-4G>A		splice_region,splice_polypyrimidine_tract,intron	1	0	0.0002589	0	4.75913	0.339482	0.193765	116.891	2.114		Likely_benign	5.258e-05	0	7.351e-05
AMP-PD	PLEKHG2	19	39422230	C	T	c.1619C>T	p.Thr540Ile	missense	1	1	0.0002589	0.0001633	1.58586	0.689731	0.164836	15.2573	22.7	0.3242	Benign	0.01388	0	0.0002646
AMP-PD	PLEKHG2	19	39422293	G	A	c.1677+5G>A		splice_donor_5th_base,intron	1	1	0.0002589	0.0001633	1.58586	0.689731	0.164836	15.2573	22.6		Uncertain_significance	5.915e-05	0	0.0001323
AMP-PD	PLEKHG2	19	39422733	C	T	c.1679C>T	p.Pro560Leu	missense,splice_region	0	2	0	0.0003266	0.316904	0.458301	0.0152053	6.6048	17.78	0.0736	Uncertain_significance	0.0001841	0	0.0002058
AMP-PD	PLEKHG2	19	39422761	C	T	c.1707C>T	p.Pro569%3D	synonymous	2	1	0.0005179	0.0001633	2.64447	0.346594	0.349025	20.0364	3.994		Benign/Likely_benign	0.0003744	0.0002882	0.0001323
AMP-PD	PLEKHG2	19	39422762	G	A	c.1708G>A	p.Gly570Arg	missense	1	2	0.0002589	0.0003266	0.951204	0.961383	0.125543	7.20701	12.1	0.0916	Conflicting_classifications_of_pathogenicity	9.867e-05	0	0.0001471
AMP-PD	PLEKHG2	19	39422776	G	T	c.1722G>T	p.Val574%3D	synonymous	5	8	0.001295	0.001306	1.02592	0.962751	0.350463	3.00323	2.712		Likely_benign	0.0007291	0	0.00122
AMP-PD	PLEKHG2	19	39422782	C	T	c.1728C>T	p.Gly576%3D	synonymous	0	2	0	0.0003266	0.316904	0.458301	0.0152053	6.6048	1.472			2.63e-05	0	0
AMP-PD	PLEKHG2	19	39422894	G	A	c.1840G>A	p.Val614Ile	missense	0	1	0	0.0001633	0.528346	0.696068	0.0215113	12.9769	21.7	0.0933	Uncertain_significance	5.909e-05	0	7.35e-05
AMP-PD	PLEKHG2	19	39422993	C	A	c.1939C>A	p.Arg647Ser	missense	0	1	0	0.0001633	0.528346	0.696068	0.0215113	12.9769	14.49	0.149
AMP-PD	PLEKHG2	19	39423035	G	A	c.1981G>A	p.Asp661Asn	missense	0	1	0	0.0001633	0.528346	0.696068	0.0215113	12.9769	20.5	0.1204		4.599e-05	0	7.353e-05
AMP-PD	PLEKHG2	19	39423207	C	T	c.2153C>T	p.Pro718Leu	missense	1	0	0.0002589	0	4.75913	0.339482	0.193765	116.891	10.15	0.0775		6.566e-05	0	0.0001176
AMP-PD	PLEKHG2	19	39423225	C	T	c.2171C>T	p.Pro724Leu	missense	1	0	0.0002589	0	4.75913	0.339482	0.193765	116.891	18.84	0.0713	Uncertain_significance	0.0001051	0	0.0001617
AMP-PD	PLEKHG2	19	39423231	C	T	c.2177C>T	p.Ser726Leu	missense	0	1	0	0.0001633	0.528346	0.696068	0.0215113	12.9769	7.292	0.0759
AMP-PD	PLEKHG2	19	39423254	G	A	c.2200G>A	p.Glu734Lys	missense	1	1	0.0002589	0.0001633	1.58586	0.689731	0.164836	15.2573	19.14	0.0824	Benign	0.007384	0	8.818e-05
AMP-PD	PLEKHG2	19	39423338	C	T	c.2284C>T	p.Arg762Cys	missense	2	2	0.0005179	0.0003266	1.58616	0.606206	0.274533	9.16434	27.5	0.1565	Uncertain_significance	0.0003744	0	0.0006614
AMP-PD	PLEKHG2	19	39423388	G	A	c.2334G>A	p.Gln778%3D	synonymous	0	1	0	0.0001633	0.528346	0.696068	0.0215113	12.9769	7.783		Benign	0.02296	0	0.0002499
AMP-PD	PLEKHG2	19	39423436	G	A	c.2382G>A	p.Ser794%3D	synonymous	1	0	0.0002589	0	4.75913	0.339482	0.193765	116.891	0.414			8.539e-05	0	0.0001176
AMP-PD	PLEKHG2	19	39423437	G	A	c.2383G>A	p.Asp795Asn	missense	0	1	0	0.0001633	0.528346	0.696068	0.0215113	12.9769	27.1	0.3096	Likely_benign	0.0006761	0	0
AMP-PD	PLEKHG2	19	39423455	G	A	c.2401G>A	p.Gly801Arg	missense	0	1	0	0.0001633	0.528346	0.696068	0.0215113	12.9769	2.536	0.0714	Uncertain_significance	5.254e-05	0	8.819e-05
AMP-PD	PLEKHG2	19	39423461	G	A	c.2407G>A	p.Gly803Arg	missense	1	0	0.0002589	0	4.75913	0.339482	0.193765	116.891	20.7	0.1045	Likely_benign	0.0001577	0	0.0001911
AMP-PD	PLEKHG2	19	39423519	G	A	c.2465G>A	p.Arg822Gln	missense	0	2	0	0.0003266	0.316904	0.458301	0.0152053	6.6048	28.2	0.1556	Uncertain_significance	0.000256	0	2.94e-05
AMP-PD	PLEKHG2	19	39423585	G	C	c.2531G>C	p.Arg844Pro	missense	1	4	0.0002589	0.0006532	0.528102	0.498486	0.0831382	3.35455	26.3	0.3448	Likely_benign	0.0004398	0.000576	0.0003969
AMP-PD	PLEKHG2	19	39423588	G	A	c.2534G>A	p.Arg845His	missense	1	0	0.0002589	0	4.75913	0.339482	0.193765	116.891	26.8	0.3894	Uncertain_significance	8.54e-05	0	2.939e-05
AMP-PD	PLEKHG2	19	39423590	C	T	c.2536C>T	p.Arg846Trp	missense	1	1	0.0002589	0.0001633	1.58586	0.689731	0.164836	15.2573	24.1	0.519	Uncertain_significance	0.0001575	0	0.0002352
AMP-PD	PLEKHG2	19	39423802	C	T	c.2669C>T	p.Ser890Phe	missense	1	0	0.0002589	0	4.75913	0.339482	0.193765	116.891	25.9	0.2695	Benign	0.003289	0	1.47e-05
AMP-PD	PLEKHG2	19	39423886	A	T	c.2753A>T	p.His918Leu	missense	1	1	0.0002589	0.0001633	1.58586	0.689731	0.164836	15.2573	4.033	0.0858	Uncertain_significance	0.0001839	0	0.0003382
AMP-PD	PLEKHG2	19	39423917	G	A	c.2784G>A	p.Pro928%3D	synonymous	0	1	0	0.0001633	0.528346	0.696068	0.0215113	12.9769	2.354		Benign	0.001609	0	0
AMP-PD	PLEKHG2	19	39423927	G	A	c.2794G>A	p.Val932Ile	missense	3	3	0.0007768	0.0004899	1.58647	0.541817	0.36016	6.98822	0.197	0.0827	Uncertain_significance	0.0004137	0	0.0006321
AMP-PD	PLEKHG2	19	39424033	C	T	c.2900C>T	p.Pro967Leu	missense	0	1	0	0.0001633	0.528346	0.696068	0.0215113	12.9769	6.178	0.1034	Uncertain_significance	4.599e-05	0	4.412e-05
AMP-PD	PLEKHG2	19	39424034	G	A	c.2901G>A	p.Pro967%3D	synonymous	26	54	0.006732	0.008818	0.767698	0.267929	0.480916	1.2255	1.478		Benign/Likely_benign	0.005502	0.0026	0.007805
AMP-PD	PLEKHG2	19	39424113	C	T	c.2980C>T	p.His994Tyr	missense	1	0	0.0002589	0	4.75913	0.339482	0.193765	116.891	3.65	0.097		2.629e-05	0	5.879e-05
AMP-PD	PLEKHG2	19	39424138	C	T	c.3005C>T	p.Thr1002Ile	missense	2	0	0.0005179	0	7.93599	0.181271	0.380776	165.399	4.262	0.1366	Uncertain_significance	0.0001117	0	0.0002205
AMP-PD	PLEKHG2	19	39424140	G	A	c.3007G>A	p.Ala1003Thr	missense	1	4	0.0002589	0.0006532	0.528102	0.498486	0.0831382	3.35455	0.031	0.0676	Conflicting_classifications_of_pathogenicity	0.0002169	0	0.0003971
AMP-PD	PLEKHG2	19	39424142	C	T	c.3009C>T	p.Ala1003%3D	synonymous	0	1	0	0.0001633	0.528346	0.696068	0.0215113	12.9769	2.265		Likely_benign	0.0001708	0.004323	0.0001029
AMP-PD	PLEKHG2	19	39424169	G	A	c.3036G>A	p.Ala1012%3D	synonymous	0	1	0	0.0001633	0.528346	0.696068	0.0215113	12.9769	3.269		Benign	0.0001445	0.002022	1.47e-05
AMP-PD	PLEKHG2	19	39424179	G	A	c.3046G>A	p.Val1016Ile	missense	2	2	0.0005179	0.0003266	1.58616	0.606206	0.274533	9.16434	5.029	0.0807	Uncertain_significance	0.0001906	0	0.00025
AMP-PD	PLEKHG2	19	39424284	A	G	c.3151A>G	p.Thr1051Ala	missense	1	0	0.0002589	0	4.75913	0.339482	0.193765	116.891	0.012	0.0675
AMP-PD	PLEKHG2	19	39424438	C	T	c.3305C>T	p.Pro1102Leu	missense	1	1	0.0002589	0.0001633	1.58586	0.689731	0.164836	15.2573	16.33	0.1009	Uncertain_significance	0.0001183	0	0.0002646
AMP-PD	PLEKHG2	19	39424653	G	A	c.3520G>A	p.Gly1174Ser	missense	0	1	0	0.0001633	0.528346	0.696068	0.0215113	12.9769	13.38	0.1021	Uncertain_significance	7.232e-05	0	0.0001176
AMP-PD	PLEKHG2	19	39424729	A	G	c.3596A>G	p.Glu1199Gly	missense	0	1	0	0.0001633	0.528346	0.696068	0.0215113	12.9769	14.74	0.0857		6.574e-06	0	1.47e-05
AMP-PD	PLEKHG2	19	39424754	T	C	c.3621T>C	p.His1207%3D	synonymous	1	2	0.0002589	0.0003266	0.951204	0.961383	0.125543	7.20701	0.063		Likely_benign	0.0001446	0	0.0002499
AMP-PD	PLEKHG2	19	39424766	C	G	c.3633C>G	p.Ala1211%3D	synonymous	0	1	0	0.0001633	0.528346	0.696068	0.0215113	12.9769	1.346		Benign	0.0006959	0	7.349e-05
AMP-PD	PLEKHG2	19	39424853	A	T	c.3720A>T	p.Pro1240%3D	synonymous	0	3	0	0.0004899	0.226286	0.325762	0.0116816	4.38344	3.408		Likely_benign	5.91e-05	0	0.0001323
AMP-PD	PLEKHG2	19	39424857	G	A	c.3724G>A	p.Gly1242Ser	missense	1	0	0.0002589	0	4.75913	0.339482	0.193765	116.891	3.867	0.0824		1.314e-05	0	2.94e-05
AMP-PD	PLEKHG2	19	39424870	C	T	c.3737C>T	p.Ser1246Phe	missense	1	0	0.0002589	0	4.75913	0.339482	0.193765	116.891	18.81	0.1685	Uncertain_significance	1.971e-05	0	2.939e-05
AMP-PD	PLEKHG2	19	39425010	C	T	c.3877C>T	p.Arg1293Trp	missense	1	1	0.0002589	0.0001633	1.58586	0.689731	0.164836	15.2573	24.3	0.4573	Benign	0.00298	0	0.000147
AMP-PD	PLEKHG2	19	39425022	G	C	c.3889G>C	p.Gly1297Arg	missense	15	31	0.003884	0.005062	0.778341	0.421324	0.422576	1.43362	24.2	0.1569	Likely_benign	0.002935	0	0.005057
AMP-PD	PLEKHG2	19	39425165	C	T	c.4032C>T	p.Gly1344%3D	synonymous	0	1	0	0.0001633	0.528346	0.696068	0.0215113	12.9769	1.82		Likely_benign	0.0001182	0	0.0001911
AMP-PD	PLEKHG2	19	39425172	G	A	c.4039G>A	p.Gly1347Arg	missense	1	1	0.0002589	0.0001633	1.58586	0.689731	0.164836	15.2573	26.2	0.5423	Uncertain_significance	0.0001116	0	0.0001764
AMP-PD	PLEKHG2	19	39425206	T	C	c.4073T>C	p.Leu1358Ser	missense	1	0	0.0002589	0	4.75913	0.339482	0.193765	116.891	25.7	0.9792	Benign	3.941e-05	0	5.879e-05
AMP-PD	PLEKHG2	19	39425236	A	G	c.4103A>G	p.Gln1368Arg	missense	8	16	0.002071	0.002613	0.815913	0.630707	0.355964	1.87017	22.2	0.0738	Benign/Likely_benign	0.002074	0.01959	0.002264
AMP-PD	PLEKHG2	19	39425238	G	A	c.4105G>A	p.Glu1369Lys	missense	1	0	0.0002589	0	4.75913	0.339482	0.193765	116.891	23.2	0.0916		6.569e-06	0	1.47e-05
AMP-PD	PLEKHG2	19	39425244	A	G	c.4111A>G	p.Met1371Val	missense	0	2	0	0.0003266	0.316904	0.458301	0.0152053	6.6048	0.027	0.0472	Uncertain_significance	0.0001444	0	0.0002499
AMP-PD	PLEKHG2	19	39425256	A	G	c.4123A>G	p.Arg1375Gly	missense	0	2	0	0.0003266	0.316904	0.458301	0.0152053	6.6048	19.69	0.1424	Uncertain_significance	0.0005449	0.001152	0.0002205
AMP-PD	PLEKHG2	19	39425264	G	A	c.4131G>A	p.Gln1377%3D	synonymous	5	12	0.001295	0.00196	0.696714	0.480736	0.255152	1.90244	2.979		Benign/Likely_benign	0.00258	0.003744	0.001191
AMP-PD	PLEKHG2	19	39425318	A	G	c.*24A>G		3_prime_UTR	1	15	0.0002589	0.002449	0.152768	0.028095	0.028559	0.817191	8.575		Likely_benign	0.05891	0.001728	0.001205
AMP-PD	PLEKHG2	19	39425528	T	C	c.*234T>C		3_prime_UTR	0	1	0	0.0001633	0.528346	0.696068	0.0215113	12.9769	7.619			0.0124	0	5.879e-05
AMP-PD	PLEKHG2	19	39425784	G	A	c.*490G>A		3_prime_UTR	32	49	0.008286	0.008001	1.04162	0.857843	0.666686	1.62742	0.956			0.006232	0.006916	0.008691
AMP-PD	PLEKHG2	19	39426048	A	G	c.*754A>G		3_prime_UTR	2	9	0.0005179	0.00147	0.416456	0.218205	0.103277	1.67933	2.282			0.0007041	0	0.00131
AMP-PD	PLEKHG2	19	39426112	C	T	c.*818C>T		3_prime_UTR	3	3	0.0007768	0.0004899	1.58647	0.541817	0.36016	6.98822	2.405			0.000545	0	0.0008821
AMP-PD	PLEKHG2	19	39426113	G	A	c.*819G>A		3_prime_UTR	1	15	0.0002589	0.002449	0.152768	0.028095	0.028559	0.817191	0.092			0.06025	0.001729	0.001206
AMP-PD	PLEKHG2	19	39426159	T	C	c.*865T>C		3_prime_UTR	0	1	0	0.0001633	0.528346	0.696068	0.0215113	12.9769	0.725			0.012	0	0.0002058
AMP-PD	PLEKHG2	19	39426331	C	T	c.*1037C>T		3_prime_UTR	0	1	0	0.0001633	0.528346	0.696068	0.0215113	12.9769	1.234			0.01213	0	0.0002058
AMP-PD	PLEKHG2	19	39426969	G	A	c.*1675G>A		3_prime_UTR	0	1	0	0.0001633	0.528346	0.696068	0.0215113	12.9769	1.335			0.001008	0	0
AMP-PD	PLEKHG2	19	39427221	G	T	c.*1927G>T		3_prime_UTR	0	1	0	0.0001633	0.528346	0.696068	0.0215113	12.9769	0.498			0.006061	0	5.884e-05
AMP-PD	PLEKHG2	19	39427307	G	A	c.*2013G>A		3_prime_UTR	0	1	0	0.0001633	0.528346	0.696068	0.0215113	12.9769	0.34			3.985e-05	0	8.841e-05
AMP-PD	PLEKHG2	19	39427468	C	T	c.*2174C>T		3_prime_UTR	0	1	0	0.0001633	0.528346	0.696068	0.0215113	12.9769	0.925			0.006112	0	7.36e-05
AMP-PD	PLEKHG2	19	39427610	G	A	c.*2316G>A		3_prime_UTR	2	3	0.0005179	0.0004899	1.1326	0.880546	0.223238	5.74628	1.037			0.005003	0	7.349e-05
AMP-PD	PLEKHG2	19	39427942	C	T	c.*2648C>T		3_prime_UTR	0	1	0	0.0001633	0.528346	0.696068	0.0215113	12.9769	1.35			0.006042	0	5.88e-05
AMP-PD	PLEKHG2	19	39427960	C	T	c.*2666C>T		3_prime_UTR	17	26	0.004402	0.004246	1.04739	0.881033	0.571138	1.92079	0.617			0.01364	0.02824	0.001867
AMP-PD	ATP1A3	19	41966831	A	G	c.*106T>C		3_prime_UTR	9	19	0.00233	0.003103	0.771251	0.512657	0.3544	1.67841	2.146		Benign/Likely_benign	0.01195	0.03788	0.0003832
AMP-PD	ATP1A3	19	41966918	C	T	c.*19G>A		3_prime_UTR	1	3	0.0002589	0.0004899	0.67921	0.691956	0.100215	4.60336	7.44			0.0001252	0	0.0002208
AMP-PD	ATP1A3	19	41967697	G	A	c.2886C>T	p.Pro962%3D	synonymous	0	2	0	0.0003266	0.316904	0.458301	0.0152053	6.6048	1.201		Benign/Likely_benign	5.261e-05	0	7.354e-05
AMP-PD	ATP1A3	19	41968932	C	A	c.2689-17G>T		splice_polypyrimidine_tract,intron	1	1	0.0002589	0.0001633	1.58586	0.689731	0.164836	15.2573	0.022		Likely_benign	3.943e-05	0	8.82e-05
AMP-PD	ATP1A3	19	41969513	G	A	c.2610C>T	p.Pro870%3D	synonymous	9	19	0.00233	0.003103	0.771251	0.512657	0.3544	1.67841	0.881		Benign	0.007389	0.03948	0.0003529
AMP-PD	ATP1A3	19	41970234	C	T	c.2493G>A	p.Thr831%3D	synonymous	1	0	0.0002589	0	4.75913	0.339482	0.193765	116.891	0.126		Likely_benign	0.0001643	0	7.349e-05
AMP-PD	ATP1A3	19	41970288	C	T	c.2439G>A	p.Ala813%3D	synonymous	0	1	0	0.0001633	0.528346	0.696068	0.0215113	12.9769	0.485		Benign/Likely_benign	5.912e-05	0	4.41e-05
AMP-PD	ATP1A3	19	41970324	C	T	c.2419-16G>A		splice_polypyrimidine_tract,intron	0	3	0	0.0004899	0.226286	0.325762	0.0116816	4.38344	3.674		Likely_benign	8.549e-05	0.001153	8.828e-05
AMP-PD	ATP1A3	19	41970439	C	T	c.2367G>A	p.Pro789%3D	synonymous	1	0	0.0002589	0	4.75913	0.339482	0.193765	116.891	0.087		Benign/Likely_benign	9.203e-05	0	8.826e-05
AMP-PD	ATP1A3	19	41970487	A	G	c.2319T>C	p.Asn773%3D	synonymous	9	19	0.00233	0.003103	0.771251	0.512657	0.3544	1.67841	8.357		Benign	0.01146	0.03948	0.0003971
AMP-PD	ATP1A3	19	41975753	G	C	c.2139C>G	p.Pro713%3D	synonymous	1	0	0.0002591	0	4.75913	0.339482	0.193765	116.891	0.031		Conflicting_classifications_of_pathogenicity	3.288e-05	0	2.942e-05
AMP-PD	ATP1A3	19	41976542	G	A	c.1968C>T	p.His656%3D	synonymous	0	1	0	0.0001633	0.528346	0.696068	0.0215113	12.9769	0.935		Likely_benign	9.192e-05	0	0.000147
AMP-PD	ATP1A3	19	41977955	C	T	c.1924G>A	p.Val642Ile	missense	1	2	0.0002589	0.0003266	0.951204	0.961383	0.125543	7.20701	24.4	0.0814	Conflicting_classifications_of_pathogenicity	4.599e-05	0	7.351e-05
AMP-PD	ATP1A3	19	41977956	G	A	c.1923C>T	p.Pro641%3D	synonymous	0	1	0	0.0001633	0.528346	0.696068	0.0215113	12.9769	1.12		Likely_benign	4.598e-05	0	0
AMP-PD	ATP1A3	19	41978262	G	A	c.1695C>T	p.Asp565%3D	synonymous	1	9	0.0002589	0.00147	0.249744	0.11453	0.0445873	1.39888	1.864		Benign/Likely_benign	0.0001971	0.007493	4.409e-05
AMP-PD	ATP1A3	19	41978733	G	A	c.1503C>T	p.Pro501%3D	synonymous	1	0	0.0002589	0	4.75913	0.339482	0.193765	116.891	2.761		Likely_benign	0.0002367	0	1.47e-05
AMP-PD	ATP1A3	19	41978769	G	A	c.1467C>T	p.Asn489%3D	synonymous	0	1	0	0.0001633	0.528346	0.696068	0.0215113	12.9769	0.261		Likely_benign	3.944e-05	0	1.47e-05
AMP-PD	ATP1A3	19	41978808	G	A	c.1438-10C>T		splice_polypyrimidine_tract,intron	1	0	0.0002589	0	4.75913	0.339482	0.193765	116.891	10.52		Likely_benign	3.945e-05	0	7.356e-05
AMP-PD	ATP1A3	19	41981552	G	A	c.1387C>T	p.Arg463Cys	missense	5	2	0.001295	0.0003266	3.49499	0.101147	0.782873	15.6027	26.9	0.3306	Conflicting_classifications_of_pathogenicity	0.0004797	0	0.0008084
AMP-PD	ATP1A3	19	41981616	C	T	c.1323G>A	p.Ala441%3D	synonymous	48	50	0.01243	0.008165	1.53607	0.0346417	1.03148	2.28752	10.84		Conflicting_classifications_of_pathogenicity	0.006198	0.001441	0.01069
AMP-PD	ATP1A3	19	41981835	G	C	c.1193-4C>G		splice_region,splice_polypyrimidine_tract,intron	0	1	0	0.0001633	0.528346	0.696068	0.0215113	12.9769	0.233		Benign/Likely_benign	0.0002234	0	0.0001764
AMP-PD	ATP1A3	19	41981902	G	A	c.1192+6C>T		splice_donor_region,intron	0	1	0	0.0001633	0.528346	0.696068	0.0215113	12.9769	0.695		Benign/Likely_benign	0.0002297	0	4.41e-05
AMP-PD	ATP1A3	19	41982110	G	C	c.994-4C>G		splice_region,splice_polypyrimidine_tract,intron	0	1	0	0.0001633	0.528346	0.696068	0.0215113	12.9769	4.838		Benign/Likely_benign	4.601e-05	0	8.82e-05
AMP-PD	ATP1A3	19	41982115	C	T	c.994-9G>A		splice_polypyrimidine_tract,intron	0	1	0	0.0001633	0.528346	0.696068	0.0215113	12.9769	0.005		Likely_benign	3.286e-05	0	5.882e-05
AMP-PD	ATP1A3	19	41982119	C	T	c.994-13G>A		splice_polypyrimidine_tract,intron	1	0	0.0002589	0	4.75913	0.339482	0.193765	116.891	0.303		Likely_benign	3.942e-05	0	8.823e-05
AMP-PD	ATP1A3	19	41984969	G	A	c.942C>T	p.Leu314%3D	synonymous	0	1	0	0.0001633	0.528346	0.696068	0.0215113	12.9769	9.429		Likely_benign
AMP-PD	ATP1A3	19	41984996	G	A	c.915C>T	p.Tyr305%3D	synonymous	1	3	0.0002589	0.0004899	0.67921	0.691956	0.100215	4.60336	3.118		Likely_benign	7.877e-05	0.002882	1.47e-05
AMP-PD	ATP1A3	19	41985095	C	T	c.816G>A	p.Thr272%3D	synonymous	7	16	0.001813	0.002613	0.719549	0.455825	0.302955	1.709	5.853		Benign/Likely_benign	0.001464	0.01153	0.00169
AMP-PD	ATP1A3	19	41985125	G	A	c.786C>T	p.Thr262%3D	synonymous	0	1	0	0.0001633	0.528346	0.696068	0.0215113	12.9769	8.138		Benign/Likely_benign	5.251e-05	0.001152	2.94e-05
AMP-PD	ATP1A3	19	41985182	C	T	c.729G>A	p.Thr243%3D	synonymous	0	1	0	0.0001633	0.528346	0.696068	0.0215113	12.9769	4.532		Likely_benign
AMP-PD	ATP1A3	19	41987936	G	A	c.357C>T	p.Asn119%3D	splice_region,synonymous	9	14	0.00233	0.002286	1.0389	0.927322	0.457517	2.35908	0.216		Benign/Likely_benign	0.0013	0.0008641	0.002
AMP-PD	ATP1A3	19	41988005	G	A	c.288C>T	p.Ile96%3D	synonymous	0	1	0	0.0001633	0.528346	0.696068	0.0215113	12.9769	0.749		Benign/Likely_benign	0.0001379	0	0.0002058
AMP-PD	ATP1A3	19	41988086	T	A	c.207A>T	p.Ala69%3D	synonymous	0	1	0	0.0001633	0.528346	0.696068	0.0215113	12.9769	0.123		Benign/Likely_benign	0.000421	0	4.416e-05
AMP-PD	ATP1A3	19	41988101	C	T	c.192G>A	p.Arg64%3D	synonymous	0	1	0	0.0001633	0.528346	0.696068	0.0215113	12.9769	1.347		Benign/Likely_benign	0.0005387	0	0
AMP-PD	ATP1A3	19	41988144	G	C	c.154-5C>G		splice_region,splice_polypyrimidine_tract,intron	14	19	0.003625	0.003103	1.18024	0.633918	0.596699	2.33446	12.84		Benign	0.002253	0.000576	0.003147
AMP-PD	VPS16	20	2860254	G	A	c.256G>A	p.Val86Met	missense	0	1	0	0.0001633	0.528346	0.696068	0.0215113	12.9769	26.4	0.326		5.258e-05	0	7.35e-05
AMP-PD	VPS16	20	2860283	G	A	c.285G>A	p.Glu95%3D	synonymous	8	15	0.002071	0.002449	0.868838	0.742415	0.375655	2.0095	8.567		Benign	0.01553	0.001153	0.002352
AMP-PD	VPS16	20	2860284	G	A	c.286G>A	p.Glu96Lys	missense	1	1	0.0002589	0.0001633	1.58586	0.689731	0.164836	15.2573	29.4	0.6324	Uncertain_significance	0.0001906	0	0.0003382
AMP-PD	VPS16	20	2860435	C	T	c.370-14C>T		splice_polypyrimidine_tract,intron	20	31	0.005179	0.005062	1.03211	0.911779	0.590064	1.80532	0.716			0.004021	0.01787	0.003544
AMP-PD	VPS16	20	2860454	G	A	c.375G>A	p.Val125%3D	synonymous	6	10	0.001554	0.001633	0.981378	0.970006	0.368372	2.61449	0.228		Likely_benign	0.001386	0	0.002338
AMP-PD	VPS16	20	2860479	C	T	c.400C>T	p.Arg134Trp	missense	0	1	0	0.0001633	0.528346	0.696068	0.0215113	12.9769	25.9	0.326		0.0003154	0	2.941e-05
AMP-PD	VPS16	20	2860505	C	T	c.426C>T	p.Ser142%3D	synonymous	1	1	0.0002589	0.0001633	1.58586	0.689731	0.164836	15.2573	1.844			0.000184	0	0.0003676
AMP-PD	VPS16	20	2860511	G	A	c.432G>A	p.Val144%3D	synonymous	2	6	0.0005179	0.0009798	0.609265	0.505857	0.141527	2.62284	7.558			0.0002563	0.00576	0.0002353
AMP-PD	VPS16	20	2860533	C	T	c.454C>T	p.Arg152Cys	missense	0	1	0	0.0001633	0.528346	0.696068	0.0215113	12.9769	32	0.3639		2.63e-05	0	4.412e-05
AMP-PD	VPS16	20	2860738	C	T	c.515-10C>T		splice_polypyrimidine_tract,intron	30	59	0.007768	0.009634	0.809681	0.347274	0.521335	1.25751	3.461			0.00682	0.02333	0.008114
AMP-PD	VPS16	20	2860821	G	A	c.588G>A	p.Gly196%3D	synonymous	0	2	0	0.0003266	0.316904	0.458301	0.0152053	6.6048	1.947			4.598e-05	0	0.0001029
AMP-PD	VPS16	20	2860849	G	A	c.616G>A	p.Ala206Thr	missense	6	9	0.001554	0.00147	1.08504	0.872826	0.399433	2.94744	2.999	0.0636		0.002461	0	0.0008526
AMP-PD	VPS16	20	2860850	C	T	c.617C>T	p.Ala206Val	missense	0	2	0	0.0003266	0.316904	0.458301	0.0152053	6.6048	21.2	0.0953		0.0001904	0	0.0003822
AMP-PD	VPS16	20	2860858	G	A	c.625G>A	p.Ala209Thr	missense	0	1	0	0.0001633	0.528346	0.696068	0.0215113	12.9769	0.184	0.0742		3.939e-05	0	0
AMP-PD	VPS16	20	2860972	G	A	c.633G>A	p.Thr211%3D	splice_region,synonymous	1	0	0.0002589	0	4.75913	0.339482	0.193765	116.891	0.116			0.0001051	0	0.0001617
AMP-PD	VPS16	20	2860975	C	T	c.636C>T	p.Pro212%3D	synonymous	8	5	0.002071	0.0008165	2.45658	0.100991	0.839184	7.19124	5.649		Likely_benign	0.0008009	0.004611	0.001205
AMP-PD	VPS16	20	2861623	G	A	c.818G>A	p.Arg273His	missense	1	0	0.0002591	0	4.75913	0.339482	0.193765	116.891	31	0.2613		4.601e-05	0	2.94e-05
AMP-PD	VPS16	20	2861646	G	A	c.841G>A	p.Val281Met	missense	2	0	0.0005179	0	7.93599	0.181271	0.380776	165.399	24.1	0.5441	Uncertain_significance	0.000151	0	0.0001176
AMP-PD	VPS16	20	2861685	G	A	c.880G>A	p.Asp294Asn	missense	0	2	0	0.0003266	0.316904	0.458301	0.0152053	6.6048	17.02	0.0704	Uncertain_significance	0.0002824	0	0.0004706
AMP-PD	VPS16	20	2861809	G	A	c.904G>A	p.Val302Met	missense	4	2	0.001036	0.0003266	2.85805	0.183389	0.608366	13.4269	22.3	0.1903	Uncertain_significance	0.0003349	0.001153	0.0004851
AMP-PD	VPS16	20	2861866	C	T	c.961C>T	p.Arg321Cys	missense	0	1	0	0.0001633	0.528346	0.696068	0.0215113	12.9769	25.1	0.1251		8.542e-05	0	2.94e-05
AMP-PD	VPS16	20	2862609	C	T	c.1102C>T	p.Arg368Trp	missense	0	1	0	0.0001633	0.528346	0.696068	0.0215113	12.9769	26.7	0.7848	Uncertain_significance	7.888e-05	0	0.0001617
AMP-PD	VPS16	20	2862800	T	C	c.1204-7T>C		splice_region,splice_polypyrimidine_tract,intron	1	1	0.0002589	0.0001633	1.58586	0.689731	0.164836	15.2573	13.37			0.000322	0	0.0002205
AMP-PD	VPS16	20	2862857	C	T	c.1254C>T	p.Phe418%3D	synonymous	1	0	0.0002589	0	4.75913	0.339482	0.193765	116.891	3.839		Likely_benign	0.0001117	0	0.0002058
AMP-PD	VPS16	20	2863051	C	T	c.1332-14C>T		splice_polypyrimidine_tract,intron	1	1	0.0002589	0.0001633	1.58586	0.689731	0.164836	15.2573	15.23			0.0002037	0.002307	5.881e-05
AMP-PD	VPS16	20	2863081	A	G	c.1348A>G	p.Ile450Val	missense	9	7	0.00233	0.001143	2.01316	0.152738	0.771529	5.25296	18.52	0.0648	Likely_benign	0.0005256	0	0.0009851
AMP-PD	VPS16	20	2863278	C	T	c.1368-12C>T		splice_polypyrimidine_tract,intron	2	6	0.0005179	0.0009798	0.609265	0.505857	0.141527	2.62284	2.027			0.0001643	0.00576	1.47e-05
AMP-PD	VPS16	20	2863315	C	T	c.1393C>T	p.Leu465%3D	synonymous	6	9	0.001554	0.00147	1.08504	0.872826	0.399433	2.94744	9.924			0.002462	0	0.0008527
AMP-PD	VPS16	20	2863343	G	A	c.1421G>A	p.Arg474His	missense	1	0	0.0002589	0	4.75913	0.339482	0.193765	116.891	29.6	0.0774		0.0001379	0	0.0001176
AMP-PD	VPS16	20	2864033	G	A	c.1561G>A	p.Asp521Asn	missense	16	25	0.004143	0.004082	1.02607	0.935348	0.550928	1.911	25.1	0.1729	Likely_benign	0.001964	0.008656	0.003309
AMP-PD	VPS16	20	2864265	C	T	c.1698C>T	p.Ile566%3D	synonymous	14	24	0.003625	0.00392	0.937834	0.846987	0.488651	1.79992	2.531		Benign	0.02144	0.001153	0.00319
AMP-PD	VPS16	20	2864356	C	G	c.1721-9C>G		splice_polypyrimidine_tract,intron	0	1	0	0.0001633	0.528346	0.696068	0.0215113	12.9769	0.034			2.629e-05	0	4.411e-05
AMP-PD	VPS16	20	2864458	G	A	c.1814G>A	p.Arg605Gln	missense	1	1	0.0002589	0.0001633	1.58586	0.689731	0.164836	15.2573	25.2	0.1073	Uncertain_significance	5.914e-05	0.000576	8.82e-05
AMP-PD	VPS16	20	2864568	G	A	c.1840G>A	p.Glu614Lys	missense	15	26	0.003884	0.004246	0.926724	0.812657	0.493887	1.73889	23.3	0.4796	Likely_benign	0.002836	0.01267	0.003999
AMP-PD	VPS16	20	2864979	G	A	c.1928G>A	p.Arg643His	missense,splice_region	0	1	0	0.0001633	0.528346	0.696068	0.0215113	12.9769	27.3	0.119		0.0001248	0	0.0001029
AMP-PD	VPS16	20	2865142	C	T	c.2005-6C>T		splice_region,splice_polypyrimidine_tract,intron	1	0	0.0002589	0	4.75913	0.339482	0.193765	116.891	5.475			1.315e-05	0	2.94e-05
AMP-PD	VPS16	20	2865171	C	T	c.2028C>T	p.Leu676%3D	synonymous	2	5	0.0005179	0.0008165	0.720276	0.667299	0.161341	3.21554	9.45		Likely_benign	0.0005187	0	0.001073
AMP-PD	VPS16	20	2865406	T	C	c.2182T>C	p.Trp728Arg	missense	36	63	0.009322	0.01029	0.909587	0.651456	0.602946	1.37218	29.3	0.9775	Benign	0.005325	0.04095	0.005292
AMP-PD	VPS16	20	2866250	C	T	c.2310C>T	p.Tyr770%3D	synonymous	0	1	0	0.0001633	0.528346	0.696068	0.0215113	12.9769	1.396		Likely_benign	0.0003221	0	0.0001471
AMP-PD	VPS16	20	2866273	G	A	c.2333G>A	p.Arg778His	missense	1	0	0.0002589	0	4.75913	0.339482	0.193765	116.891	32	0.5178		1.315e-05	0	2.94e-05
AMP-PD	VPS16	20	2866417	G	T	c.2376-13G>T		splice_polypyrimidine_tract,intron	45	53	0.01165	0.008654	1.35674	0.134391	0.90996	2.02287	4.727			0.005149	0.001729	0.00841
AMP-PD	VPS16	20	2866682	G	A	c.*108G>A		3_prime_UTR	6	9	0.001554	0.00147	1.08504	0.872826	0.399433	2.94744	2.164			0.002456	0	0.0008674
AMP-PD	VPS16	20	2866731	C	T	c.*157C>T		3_prime_UTR	14	24	0.003625	0.003919	0.937834	0.846987	0.488651	1.79992	4.573			0.02718	0.001153	0.003219
AMP-PD	KCTD17	22	37051890	C	G	c.130C>G	p.Arg44Gly	missense	0	1	0	0.0001633	0.528346	0.696068	0.0215113	12.9769	28.5
AMP-PD	KCTD17	22	37056417	G	A	c.390+6G>A		splice_donor_region,intron	6	6	0.001554	0.0009798	1.58738	0.40547	0.534394	4.7152	11.89		Likely_benign	0.001064	0	0.00169
AMP-PD	KCTD17	22	37059302	C	T	c.487-11C>T		splice_polypyrimidine_tract,intron	1	0	0.0002589	0	4.75913	0.339482	0.193765	116.891	1.525			9.849e-05	0	0.0001617
AMP-PD	KCTD17	22	37059383	A	G	c.557A>G	p.Lys186Arg	missense	0	1	0	0.0001633	0.528346	0.696068	0.0215113	12.9769	23.7		Uncertain_significance	6.574e-06	0	0
AMP-PD	KCTD17	22	37059395	G	C	c.569G>C	p.Ser190Thr	missense	0	1	0	0.0001633	0.528346	0.696068	0.0215113	12.9769	17.27		Uncertain_significance	1.314e-05	0	2.942e-05
UKBB	MECR	1	29192664	G	C	c.*1358C>G		3_prime_UTR	0	1	0	1.544e-05	3.33279	0.46104	0.135735	81.8323	4.015			6.572e-06	0	1.47e-05
UKBB	MECR	1	29192726	C	T	c.*1296G>A		3_prime_UTR	1	0	0.0001545	0	30.0049	0.037272	1.22201	736.73	1.422
UKBB	MECR	1	29192743	T	C	c.*1279A>G		3_prime_UTR	38	408	0.005871	0.006317	0.941557	0.722474	0.675327	1.31274	5.025			0.004704	0	0.006896
UKBB	MECR	1	29192759	G	A	c.*1263C>T		3_prime_UTR	2	29	0.0003043	0.0004436	0.847119	0.801209	0.232825	3.08219	2.85			0.001754	0.04179	0.001117
UKBB	MECR	1	29192788	C	T	c.*1234G>A		3_prime_UTR	0	1	0	1.525e-05	3.33279	0.46104	0.135735	81.8323	1.067
UKBB	MECR	1	29192795-29192796	CT	-	c.*1226_*1227del		3_prime_UTR	2	26	0.0003038	0.0003966	0.943103	0.929474	0.257734	3.45102	0.392			0.000302	0	0.0005293
UKBB	MECR	1	29192806	G	A	c.*1216C>T		3_prime_UTR	1	16	0.0001519	0.0002441	0.908809	0.910744	0.170761	4.83677	2.549			0.0004075	0	0.000838
UKBB	MECR	1	29192808	C	T	c.*1214G>A		3_prime_UTR	0	2	0	3.023e-05	1.99962	0.65468	0.0959748	41.6616	3.439
UKBB	MECR	1	29192827	C	T	c.*1195G>A		3_prime_UTR	0	6	0	9.069e-05	0.768992	0.857962	0.0433094	13.654	0.678			2.628e-05	0	5.88e-05
UKBB	MECR	1	29192863	A	G	c.*1159T>C		3_prime_UTR	22	259	0.003353	0.003959	0.86593	0.513882	0.562057	1.33409	0.13			0.002241	0.002594	0.003779
UKBB	MECR	1	29192865	T	C	c.*1157A>G		3_prime_UTR	0	4	0	6.115e-05	1.11083	0.943792	0.059791	20.6377	2.366			1.972e-05	0	4.41e-05
UKBB	MECR	1	29192887	G	A	c.*1135C>T		3_prime_UTR	0	1	0	1.529e-05	3.33279	0.46104	0.135735	81.8323	0.801
UKBB	MECR	1	29192967	T	C	c.*1055A>G		3_prime_UTR	0	1	0	1.544e-05	3.33279	0.46104	0.135735	81.8323	1.516			4.667e-05	0	5.93e-05
UKBB	MECR	1	29192979-29192980	-	TGT	c.*1040_*1042dup		3_prime_UTR	1	2	0.0001538	3.089e-05	6.00062	0.0827941	0.792372	45.4426	1.166			2.032e-05	0	0
UKBB	MECR	1	29193039	G	A	c.*983C>T		3_prime_UTR	1	2	0.000155	3.093e-05	6.00062	0.0827941	0.792372	45.4426	3.029			6.59e-05	0	0.0001177
UKBB	MECR	1	29193041	C	G	c.*981G>C		3_prime_UTR	2	9	0.0003101	0.0001392	2.63208	0.173496	0.653197	10.6061	1.998			3.293e-05	0	7.355e-05
UKBB	MECR	1	29193048	G	A	c.*974C>T		3_prime_UTR	0	7	0	0.0001083	0.66644	0.781155	0.0380526	11.6718	0.762			1.977e-05	0	4.413e-05
UKBB	MECR	1	29193064	C	T	c.*958G>A		3_prime_UTR	0	1	0	1.549e-05	3.33279	0.46104	0.135735	81.8323	1.302
UKBB	MECR	1	29193069	C	T	c.*953G>A		3_prime_UTR	1	11	0.0001552	0.0001704	1.30414	0.759745	0.237799	7.15215	0.898			0.01287	0	0.0002206
UKBB	MECR	1	29193076	C	G	c.*946G>C		3_prime_UTR	1	4	0.0001552	6.198e-05	3.33348	0.201666	0.525069	21.1631	1.058
UKBB	MECR	1	29193079	G	A	c.*943C>T		3_prime_UTR	0	2	0	3.099e-05	1.99962	0.65468	0.0959748	41.6616	0.601
UKBB	MECR	1	29193087	G	A	c.*935C>T		3_prime_UTR	0	3	0	4.637e-05	1.42825	0.813623	0.0737556	27.6577	1.562			0.0003679	0	4.41e-05
UKBB	MECR	1	29193107	G	A	c.*915C>T		3_prime_UTR	0	6	0	9.274e-05	0.768992	0.857962	0.0433094	13.654	1.332			5.91e-05	0	0.0001029
UKBB	MECR	1	29193116-29193117	TG	-	c.*905_*906del		3_prime_UTR	0	2	0	3.078e-05	1.99962	0.65468	0.0959748	41.6616
UKBB	MECR	1	29193118	T	C	c.*904A>G		3_prime_UTR	0	2	0	3.078e-05	1.99962	0.65468	0.0959748	41.6616	5.374			3.943e-05	0	8.818e-05
UKBB	MECR	1	29193187	C	T	c.*835G>A		3_prime_UTR	0	1	0	1.533e-05	3.33279	0.46104	0.135735	81.8323	4.165			3.283e-05	0	1.47e-05
UKBB	MECR	1	29193188	G	A	c.*834C>T		3_prime_UTR	0	1	0	1.533e-05	3.33279	0.46104	0.135735	81.8323	0.253			6.574e-06	0	0
UKBB	MECR	1	29193190	T	C	c.*832A>G		3_prime_UTR	0	1	0	1.533e-05	3.33279	0.46104	0.135735	81.8323	0.635
UKBB	MECR	1	29193199	C	T	c.*823G>A		3_prime_UTR	0	1	0	1.533e-05	3.33279	0.46104	0.135735	81.8323	1.093
UKBB	MECR	1	29193203	C	A	c.*819G>T		3_prime_UTR	0	1	0	1.533e-05	3.33279	0.46104	0.135735	81.8323	0.352
UKBB	MECR	1	29193222	G	A	c.*800C>T		3_prime_UTR	0	1	0	1.517e-05	3.33279	0.46104	0.135735	81.8323	1.795
UKBB	MECR	1	29193232	A	G	c.*790T>C		3_prime_UTR	0	1	0	1.517e-05	3.33279	0.46104	0.135735	81.8323	0.585
UKBB	MECR	1	29193234	C	G	c.*788G>C		3_prime_UTR	0	1	0	1.517e-05	3.33279	0.46104	0.135735	81.8323	0.141
UKBB	MECR	1	29193234	C	T	c.*788G>A		3_prime_UTR	0	2	0	3.034e-05	1.99962	0.65468	0.0959748	41.6616	0.418			1.972e-05	0	2.94e-05
UKBB	MECR	1	29193235	G	A	c.*787C>T		3_prime_UTR	1	0	0.0001506	0	30.0049	0.037272	1.22201	736.73	1.332			6.577e-06	0	0
UKBB	MECR	1	29193236	C	T	c.*786G>A		3_prime_UTR	1	2	0.0001506	3.007e-05	6.00062	0.0827941	0.792372	45.4426	0.075			0.0001642	0.002016	0.0001323
UKBB	MECR	1	29193237	G	A	c.*785C>T		3_prime_UTR	0	8	0	0.0001203	0.588018	0.715212	0.0339307	10.1903	1.254			0.0002957	0	1.471e-05
UKBB	MECR	1	29193248	G	A	c.*774C>T		3_prime_UTR	0	1	0	1.504e-05	3.33279	0.46104	0.135735	81.8323	3.446
UKBB	MECR	1	29193249	G	T	c.*773C>A		3_prime_UTR	2	6	0.0003011	9.022e-05	3.84723	0.0703079	0.894293	16.5507	0.09			3.945e-05	0	7.351e-05
UKBB	MECR	1	29193256	T	C	c.*766A>G		3_prime_UTR	0	3	0	4.511e-05	1.42825	0.813623	0.0737556	27.6577	4.993			0.01044	0	2.94e-05
UKBB	MECR	1	29193260	T	C	c.*762A>G		3_prime_UTR	1	0	0.0001508	0	30.0049	0.037272	1.22201	736.73	5.005
UKBB	MECR	1	29193266	T	A	c.*756A>T		3_prime_UTR	0	2	0	3.018e-05	1.99962	0.65468	0.0959748	41.6616	3.448			2.629e-05	0	4.41e-05
UKBB	MECR	1	29193284	G	T	c.*738C>A		3_prime_UTR	0	1	0	1.517e-05	3.33279	0.46104	0.135735	81.8323	0.574
UKBB	MECR	1	29193336	C	T	c.*686G>A		3_prime_UTR	1	2	0.0001503	3.003e-05	6.00062	0.0827941	0.792372	45.4426	1.944
UKBB	MECR	1	29193382	A	G	c.*640T>C		3_prime_UTR	0	2	0	3.007e-05	1.99962	0.65468	0.0959748	41.6616	2.63			0.003991	0.003456	8.819e-05
UKBB	MECR	1	29193393	G	C	c.*629C>G		3_prime_UTR	0	1	0	1.504e-05	3.33279	0.46104	0.135735	81.8323	7.356			6.572e-06	0	1.47e-05
UKBB	MECR	1	29193402	T	C	c.*620A>G		3_prime_UTR	1	6	0.0001504	9.022e-05	2.30766	0.356011	0.390812	13.6262	0.524			1.315e-05	0	1.47e-05
UKBB	MECR	1	29193412	T	C	c.*610A>G		3_prime_UTR	0	1	0	1.502e-05	3.33279	0.46104	0.135735	81.8323	0.073			0.0007091	0	0
UKBB	MECR	1	29193420	C	A	c.*602G>T		3_prime_UTR	1	0	0.0001502	0	30.0049	0.037272	1.22201	736.73	5.705
UKBB	MECR	1	29193429	A	G	c.*593T>C		3_prime_UTR	0	1	0	1.502e-05	3.33279	0.46104	0.135735	81.8323	0.842
UKBB	MECR	1	29193431	T	C	c.*591A>G		3_prime_UTR	0	17	0	0.000254	0.285533	0.382216	0.0171665	4.74932	0.737			0.01332	0	0.0004997
UKBB	MECR	1	29193434	C	G	c.*588G>C		3_prime_UTR	0	1	0	1.494e-05	3.33279	0.46104	0.135735	81.8323	2.1
UKBB	MECR	1	29193464-29193465	GA	-	c.*557_*558del		3_prime_UTR	0	1	0	1.523e-05	3.33279	0.46104	0.135735	81.8323	0.692			9.197e-05	0	0
UKBB	MECR	1	29193481	G	A	c.*541C>T		3_prime_UTR	0	3	0	4.518e-05	1.42825	0.813623	0.0737556	27.6577	0.731			1.313e-05	0	1.47e-05
UKBB	MECR	1	29193514	C	G	c.*508G>C		3_prime_UTR	1	2	0.0001508	3.026e-05	6.00062	0.0827941	0.792372	45.4426	1.544			7.224e-05	0	0.0001469
UKBB	MECR	1	29193516	G	A	c.*506C>T		3_prime_UTR	0	1	0	1.513e-05	3.33279	0.46104	0.135735	81.8323	4.605			2.628e-05	0.001153	0
UKBB	MECR	1	29193530	C	A	c.*492G>T		3_prime_UTR	0	1	0	1.511e-05	3.33279	0.46104	0.135735	81.8323	0.054
UKBB	MECR	1	29193532	T	C	c.*490A>G		3_prime_UTR	1	0	0.0001509	0	30.0049	0.037272	1.22201	736.73	0.511
UKBB	MECR	1	29193534	C	A	c.*488G>T		3_prime_UTR	1	0	0.0001509	0	30.0049	0.037272	1.22201	736.73	0.367
UKBB	MECR	1	29193534	C	T	c.*488G>A		3_prime_UTR	0	4	0	6.043e-05	1.11083	0.943792	0.059791	20.6377	0.452
UKBB	MECR	1	29193542	C	A	c.*480G>T		3_prime_UTR	0	1	0	1.511e-05	3.33279	0.46104	0.135735	81.8323	2.078
UKBB	MECR	1	29193552	C	-	c.*470del		3_prime_UTR	0	3	0	4.532e-05	1.42825	0.813623	0.0737556	27.6577	0.458			6.57e-06	0	0
UKBB	MECR	1	29193565	C	T	c.*457G>A		3_prime_UTR	0	1	0	1.54e-05	3.33279	0.46104	0.135735	81.8323	0.045			1.314e-05	0	1.47e-05
UKBB	MECR	1	29193566	G	A	c.*456C>T		3_prime_UTR	1	3	0.0001538	4.619e-05	4.28603	0.135949	0.632719	29.0335	0.133			1.314e-05	0	2.939e-05
UKBB	MECR	1	29193593	C	T	c.*429G>A		3_prime_UTR	0	1	0	1.514e-05	3.33279	0.46104	0.135735	81.8323	1.062			6.57e-06	0	1.47e-05
UKBB	MECR	1	29193613	C	T	c.*409G>A		3_prime_UTR	39	445	0.005911	0.006774	0.885067	0.464734	0.638	1.22781	1.448			0.004037	0.01066	0.00632
UKBB	MECR	1	29193614	G	A	c.*408C>T		3_prime_UTR	1	1	0.0001516	1.522e-05	10.0013	0.0461554	1.04001	96.1786	5.914			6.571e-06	0	1.47e-05
UKBB	MECR	1	29193623	C	T	c.*399G>A		3_prime_UTR	0	2	0	3.045e-05	1.99962	0.65468	0.0959748	41.6616	4.622			0.0004727	0	1.47e-05
UKBB	MECR	1	29193632	C	T	c.*390G>A		3_prime_UTR	0	1	0	1.524e-05	3.33279	0.46104	0.135735	81.8323	1.917
UKBB	MECR	1	29193639	C	A	c.*383G>T		3_prime_UTR	0	8	0	0.0001219	0.588018	0.715212	0.0339307	10.1903	7.154			4.6e-05	0	8.818e-05
UKBB	MECR	1	29193683	C	T	c.*339G>A		3_prime_UTR	0	1	0	1.501e-05	3.33279	0.46104	0.135735	81.8323	1.618
UKBB	MECR	1	29193700	G	T	c.*322C>A		3_prime_UTR	2	15	0.0002995	0.0002252	1.61293	0.483199	0.423898	6.13717	5.798			9.197e-05	0	0.0001617
UKBB	MECR	1	29193734	C	T	c.*288G>A		3_prime_UTR	0	1	0	1.493e-05	3.33279	0.46104	0.135735	81.8323	0.901
UKBB	MECR	1	29193782-29193783	CA	-	c.*241_*242del		3_prime_UTR	2	20	0.0003021	0.0003019	1.21935	0.767284	0.327855	4.53497
UKBB	MECR	1	29193798	C	T	c.*224G>A		3_prime_UTR	0	1	0	1.51e-05	3.33279	0.46104	0.135735	81.8323	0.756			1.314e-05	0	0
UKBB	MECR	1	29193799	G	C	c.*223C>G		3_prime_UTR	0	2	0	3.019e-05	1.99962	0.65468	0.0959748	41.6616	0.848			0.001018	0	7.349e-05
UKBB	MECR	1	29193826	G	C	c.*196C>G		3_prime_UTR	0	2	0	3.001e-05	1.99962	0.65468	0.0959748	41.6616	2.069			6.571e-06	0	0
UKBB	MECR	1	29193852	C	G	c.*170G>C		3_prime_UTR	0	1	0	1.506e-05	3.33279	0.46104	0.135735	81.8323	6.425
UKBB	MECR	1	29193866	T	A	c.*156A>T		3_prime_UTR	0	1	0	1.507e-05	3.33279	0.46104	0.135735	81.8323	3.802
UKBB	MECR	1	29193876	C	T	c.*146G>A		3_prime_UTR	0	1	0	1.507e-05	3.33279	0.46104	0.135735	81.8323	1.273			4.6e-05	0	5.879e-05
UKBB	MECR	1	29193879	G	T	c.*143C>A		3_prime_UTR	0	1	0	1.496e-05	3.33279	0.46104	0.135735	81.8323	1.335
UKBB	MECR	1	29193900	A	G	c.*122T>C		3_prime_UTR	0	3	0	4.487e-05	1.42825	0.813623	0.0737556	27.6577	0.549			2.629e-05	0	4.41e-05
UKBB	MECR	1	29193921	G	C	c.*101C>G		3_prime_UTR	1	13	0.0001492	0.0001948	1.11086	0.902793	0.205537	6.00389	5.707			0.0001774	0	0.000294
UKBB	MECR	1	29193924	C	T	c.*98G>A		3_prime_UTR	1	2	0.0001492	2.997e-05	6.00062	0.0827941	0.792372	45.4426	2.958			5.256e-05	0	0.0001029
UKBB	MECR	1	29193952	A	G	c.*70T>C		3_prime_UTR	0	1	0	1.503e-05	3.33279	0.46104	0.135735	81.8323	1.972			1.315e-05	0	0
UKBB	MECR	1	29193960	G	A	c.*62C>T		3_prime_UTR	0	1	0	1.495e-05	3.33279	0.46104	0.135735	81.8323	3.579
UKBB	MECR	1	29193965	C	T	c.*57G>A		3_prime_UTR	1	7	0.0001493	0.0001046	1.99991	0.438484	0.346341	11.5483	0.559			1.971e-05	0	4.41e-05
UKBB	MECR	1	29193983	C	T	c.*39G>A		3_prime_UTR	1	8	0.0001493	0.0001196	1.76458	0.52144	0.310909	10.0149	0.058			0.0002826	0.005764	0.0002793
UKBB	MECR	1	29193984	G	A	c.*38C>T		3_prime_UTR	0	1	0	1.495e-05	3.33279	0.46104	0.135735	81.8323	0.035			3.285e-05	0	1.47e-05
UKBB	MECR	1	29193994	C	G	c.*28G>C		3_prime_UTR	0	1	0	1.536e-05	3.33279	0.46104	0.135735	81.8323	3.174
UKBB	MECR	1	29194030	T	C	c.1114A>G	p.Thr372Ala	missense	0	4	0	6.014e-05	1.11083	0.943792	0.059791	20.6377	23.1	0.103	Benign/Likely_benign	0.002103	0	0.0001765
UKBB	MECR	1	29194038	T	G	c.1106A>C	p.Gln369Pro	missense	0	3	0	4.511e-05	1.42825	0.813623	0.0737556	27.6577	28	0.4576		1.97e-05	0	4.41e-05
UKBB	MECR	1	29194064	G	A	c.1080C>T	p.Ser360%3D	synonymous	0	1	0	1.508e-05	3.33279	0.46104	0.135735	81.8323	4.934		Likely_benign	6.569e-06	0	0
UKBB	MECR	1	29194082	C	T	c.1062G>A	p.Gln354%3D	synonymous	0	1	0	1.503e-05	3.33279	0.46104	0.135735	81.8323	4.989		Likely_benign	6.57e-06	0	1.47e-05
UKBB	MECR	1	29194097	C	T	c.1047G>A	p.Pro349%3D	synonymous	0	1	0	1.503e-05	3.33279	0.46104	0.135735	81.8323	0.364		Likely_benign
UKBB	MECR	1	29194098	G	A	c.1046C>T	p.Pro349Leu	missense	0	3	0	4.5e-05	1.42825	0.813623	0.0737556	27.6577	26.1	0.1297
UKBB	MECR	1	29194122	G	A	c.1022C>T	p.Thr341Ile	missense	0	1	0	1.532e-05	3.33279	0.46104	0.135735	81.8323	17.21	0.1097	Uncertain_significance	3.284e-05	0	7.349e-05
UKBB	MECR	1	29194138	G	A	c.1006C>T	p.Arg336Cys	missense	0	1	0	1.502e-05	3.33279	0.46104	0.135735	81.8323	22.8	0.1312	Uncertain_significance	1.314e-05	0	1.47e-05
UKBB	MECR	1	29194142	G	A	c.1002C>T	p.Leu334%3D	synonymous	0	8	0	0.0001202	0.588018	0.715212	0.0339307	10.1903	11.18		Likely_benign	0.0001051	0	0.0001617
UKBB	MECR	1	29194142	G	T	c.1002C>A	p.Leu334%3D	synonymous	7	65	0.001048	0.0009766	1.14506	0.725591	0.537444	2.4396	10.19		Likely_benign	0.0004004	0	0.0008232
UKBB	MECR	1	29194175	C	T	c.969G>A	p.Gln323%3D	synonymous	0	3	0	4.481e-05	1.42825	0.813623	0.0737556	27.6577	5.972		Likely_benign
UKBB	MECR	1	29194182	G	A	c.965-3C>T		splice_region,splice_polypyrimidine_tract,intron	0	1	0	1.494e-05	3.33279	0.46104	0.135735	81.8323	18.86		Uncertain_significance	6.569e-06	0	1.47e-05
UKBB	MECR	1	29194183	C	T	c.965-4G>A		splice_region,splice_polypyrimidine_tract,intron	4	30	0.0005967	0.0004481	1.47565	0.441285	0.548098	3.97291	4.277		Likely_benign	0.000243	0	0.0003087
UKBB	MECR	1	29194190	T	C	c.965-11A>G		splice_polypyrimidine_tract,intron	0	3	0	4.481e-05	1.42825	0.813623	0.0737556	27.6577	18.74		Uncertain_significance	0.0001982	0	0.0002065
UKBB	MECR	1	29194193	G	A	c.965-14C>T		splice_polypyrimidine_tract,intron	1	0	0.0001492	0	30.0049	0.037272	1.22201	736.73	16.18		Likely_benign	1.314e-05	0	2.939e-05
UKBB	MECR	1	29195961	C	T	c.944G>A	p.Trp315Ter	stop_gained	1	4	0.0001521	6.086e-05	3.33348	0.201666	0.525069	21.1631	40			1.314e-05	0	0
UKBB	MECR	1	29195964	T	C	c.941A>G	p.Gln314Arg	missense	0	1	0	1.522e-05	3.33279	0.46104	0.135735	81.8323	22.7	0.1215
UKBB	MECR	1	29195982	C	T	c.923G>A	p.Arg308Gln	missense	0	1	0	1.506e-05	3.33279	0.46104	0.135735	81.8323	24.6	0.1292	Uncertain_significance	6.571e-06	0	1.47e-05
UKBB	MECR	1	29196030	G	T	c.892-17C>A		splice_polypyrimidine_tract,intron	0	1	0	1.534e-05	3.33279	0.46104	0.135735	81.8323	5.822		Likely_benign
UKBB	MECR	1	29196256	C	G	c.833G>C	p.Arg278Pro	missense,splice_region	0	2	0	3.005e-05	1.99962	0.65468	0.0959748	41.6616	15.66	0.1305
UKBB	MECR	1	29196256	C	T	c.833G>A	p.Arg278His	missense,splice_region	0	2	0	3.005e-05	1.99962	0.65468	0.0959748	41.6616	19.23	0.0933		1.314e-05	0	0
UKBB	MECR	1	29196257	G	A	c.832C>T	p.Arg278Cys	missense,splice_region	0	4	0	6.01e-05	1.11083	0.943792	0.059791	20.6377	26	0.1576	Uncertain_significance	6.572e-06	0	0
UKBB	MECR	1	29196257	G	T	c.832C>A	p.Arg278Ser	missense,splice_region	0	1	0	1.502e-05	3.33279	0.46104	0.135735	81.8323	20.4	0.2336
UKBB	MECR	1	29200573	C	A	c.773G>T	p.Arg258Leu	missense	0	8	0	0.0001243	0.588018	0.715212	0.0339307	10.1903	27.2	0.1754	Benign	0.003815	0	0.0002205
UKBB	MECR	1	29200574	G	A	c.772C>T	p.Arg258Trp	missense	1	4	0.0001551	6.215e-05	3.33348	0.201666	0.525069	21.1631	32	0.2674	Pathogenic	6.569e-05	0	0.0001029
UKBB	MECR	1	29200580	G	A	c.766C>T	p.Gln256Ter	stop_gained	0	1	0	1.554e-05	3.33279	0.46104	0.135735	81.8323	38
UKBB	MECR	1	29201938	G	A	c.756+5C>T		splice_donor_5th_base,intron	0	1	0	1.511e-05	3.33279	0.46104	0.135735	81.8323	13.15		Uncertain_significance	3.287e-05	0	7.35e-05
UKBB	MECR	1	29201963	C	T	c.736G>A	p.Glu246Lys	missense	0	2	0	3.019e-05	1.99962	0.65468	0.0959748	41.6616	24	0.1448		1.314e-05	0	1.47e-05
UKBB	MECR	1	29201999	C	T	c.700G>A	p.Glu234Lys	missense	0	1	0	1.519e-05	3.33279	0.46104	0.135735	81.8323	18.09	0.16
UKBB	MECR	1	29202000	A	G	c.699T>C	p.Ala233%3D	synonymous	0	1	0	1.519e-05	3.33279	0.46104	0.135735	81.8323	0.433		Likely_benign	6.571e-06	0	1.47e-05
UKBB	MECR	1	29202029	G	A	c.670C>T	p.Leu224%3D	synonymous	8	51	0.001232	0.0007832	1.65168	0.175807	0.798754	3.41539	9.709		Benign/Likely_benign	0.001255	0.01469	0.001514
UKBB	MECR	1	29202045	T	G	c.654A>C	p.Arg218Ser	missense,splice_region	0	2	0	3.072e-05	1.99962	0.65468	0.0959748	41.6616	24.2	0.9534		6.572e-06	0	0
UKBB	MECR	1	29203127	G	A	c.653+4C>T		splice_donor_region,intron	0	1	0	1.515e-05	3.33279	0.46104	0.135735	81.8323	2.087			3.942e-05	0.001443	1.47e-05
UKBB	MECR	1	29203132	T	C	c.652A>G	p.Arg218Gly	missense,splice_region	0	1	0	1.515e-05	3.33279	0.46104	0.135735	81.8323	34	0.8649
UKBB	MECR	1	29203135	C	T	c.649G>A	p.Asp217Asn	missense	0	1	0	1.515e-05	3.33279	0.46104	0.135735	81.8323	22.4	0.12
UKBB	MECR	1	29203137	C	T	c.647G>A	p.Arg216Gln	missense	0	3	0	4.544e-05	1.42825	0.813623	0.0737556	27.6577	32	0.8143
UKBB	MECR	1	29203138	G	A	c.646C>T	p.Arg216Ter	stop_gained	0	1	0	1.515e-05	3.33279	0.46104	0.135735	81.8323	36		Pathogenic
UKBB	MECR	1	29203146	T	C	c.638A>G	p.Asn213Ser	missense	1	3	0.0001506	4.506e-05	4.28603	0.135949	0.632719	29.0335	23.8	0.1107	Uncertain_significance	2.626e-05	0	5.881e-05
UKBB	MECR	1	29203160	G	A	c.624C>T	p.Gly208%3D	synonymous	0	2	0	3.004e-05	1.99962	0.65468	0.0959748	41.6616	11.14		Likely_benign	3.285e-05	0	7.348e-05
UKBB	MECR	1	29203174	C	T	c.610G>A	p.Ala204Thr	missense	0	1	0	1.53e-05	3.33279	0.46104	0.135735	81.8323	28.6	0.4963		1.313e-05	0	1.47e-05
UKBB	MECR	1	29203175	G	C	c.609C>G	p.Ile203Met	missense	1	4	0.0001535	6.12e-05	3.33348	0.201666	0.525069	21.1631	21.7	0.1122	Uncertain_significance	3.282e-05	0	7.348e-05
UKBB	MECR	1	29203201	C	T	c.583G>A	p.Gly195Arg	missense	0	3	0	4.602e-05	1.42825	0.813623	0.0737556	27.6577	27.6	0.8706	Uncertain_significance	0.0001511	0	0.0002205
UKBB	MECR	1	29216029	C	A	c.382G>T	p.Val128Leu	missense	2	3	0.0003037	4.541e-05	7.1455	0.0175875	1.40926	36.2305	26.6	0.6552
UKBB	MECR	1	29216029	C	T	c.382G>A	p.Val128Met	missense	0	1	0	1.514e-05	3.33279	0.46104	0.135735	81.8323	28	0.7242		6.564e-06	0	0
UKBB	MECR	1	29216045	C	T	c.366G>A	p.Leu122%3D	synonymous	0	4	0	6.055e-05	1.11083	0.943792	0.059791	20.6377	6.228		Likely_benign	1.971e-05	0	4.408e-05
UKBB	MECR	1	29216603	T	A	c.259A>T	p.Ile87Leu	missense	1	4	0.0001522	6.085e-05	3.33348	0.201666	0.525069	21.1631	24.3	0.1807
UKBB	MECR	1	29216616	G	A	c.246C>T	p.Ile82%3D	synonymous	0	1	0	1.521e-05	3.33279	0.46104	0.135735	81.8323	14.07		Conflicting_classifications_of_pathogenicity
UKBB	MECR	1	29216620	G	A	c.242C>T	p.Pro81Leu	missense	0	5	0	7.606e-05	0.908836	0.948404	0.0502413	16.4403	29	0.8552	Uncertain_significance	1.971e-05	0	4.409e-05
UKBB	MECR	1	29216670	C	A	c.192G>T	p.Glu64Asp	missense	0	1	0	1.538e-05	3.33279	0.46104	0.135735	81.8323	16.73	0.1006
UKBB	MECR	1	29216679	C	T	c.183G>A	p.Lys61%3D	synonymous	0	1	0	1.538e-05	3.33279	0.46104	0.135735	81.8323	10.91
UKBB	MECR	1	29230736	G	C	c.171C>G	p.Val57%3D	synonymous	1	0	0.0001501	0	30.0049	0.037272	1.22201	736.73	17.44
UKBB	MECR	1	29230754	G	A	c.153C>T	p.His51%3D	synonymous	0	1	0	1.502e-05	3.33279	0.46104	0.135735	81.8323	13.26		Likely_benign	1.971e-05	0	4.41e-05
UKBB	MECR	1	29230760	C	A	c.147G>T	p.Gly49%3D	synonymous	0	3	0	4.5e-05	1.42825	0.813623	0.0737556	27.6577	14.21		Likely_benign	3.941e-05	0	8.817e-05
UKBB	MECR	1	29230764	T	C	c.143A>G	p.Tyr48Cys	missense	2	4	0.0002998	6.001e-05	5.55744	0.0297227	1.18372	26.0915	32	0.5134	Uncertain_significance	1.971e-05	0	2.94e-05
UKBB	MECR	1	29230780	C	T	c.127G>A	p.Val43Ile	missense	1	0	0.0001499	0	30.0049	0.037272	1.22201	736.73	21	0.1504
UKBB	MECR	1	29230783	G	A	c.124C>T	p.Arg42Trp	missense	0	1	0	1.503e-05	3.33279	0.46104	0.135735	81.8323	24.1	0.1199		6.569e-06	0	0
UKBB	MECR	1	29230789	G	A	c.118C>T	p.Pro40Ser	missense	0	2	0	3.006e-05	1.99962	0.65468	0.0959748	41.6616	9.876	0.0836	Uncertain_significance
UKBB	MECR	1	29230789	G	C	c.118C>G	p.Pro40Ala	missense	1	0	0.0001502	0	30.0049	0.037272	1.22201	736.73	6.977	0.0585	Uncertain_significance	0.0004267	0	0
UKBB	MECR	1	29230789	G	T	c.118C>A	p.Pro40Thr	missense	0	1	0	1.503e-05	3.33279	0.46104	0.135735	81.8323	10.6	0.069		1.314e-05	0	1.47e-05
UKBB	MECR	1	29230793	G	C	c.114C>G	p.Ala38%3D	synonymous	0	1	0	1.503e-05	3.33279	0.46104	0.135735	81.8323	10.98		Likely_benign	1.314e-05	0	2.939e-05
UKBB	MECR	1	29230807	A	G	c.100T>C	p.Tyr34His	missense	0	1	0	1.499e-05	3.33279	0.46104	0.135735	81.8323	20.8	0.1231		1.971e-05	0	2.94e-05
UKBB	MECR	1	29230808	G	A	c.99C>T	p.Ser33%3D	synonymous	0	1	0	1.499e-05	3.33279	0.46104	0.135735	81.8323	10.43
UKBB	MECR	1	29230812	G	A	c.95C>T	p.Ser32Phe	missense	0	1	0	1.499e-05	3.33279	0.46104	0.135735	81.8323	21	0.1211		6.569e-06	0	1.47e-05
UKBB	MECR	1	29230824	C	T	c.83G>A	p.Gly28Glu	missense	0	2	0	2.997e-05	1.99962	0.65468	0.0959748	41.6616	10.66	0.1205		2.627e-05	0	4.41e-05
UKBB	MECR	1	29230826	G	A	c.81C>T	p.His27%3D	synonymous	0	2	0	2.997e-05	1.99962	0.65468	0.0959748	41.6616	2.953
UKBB	MECR	1	29230832	G	A	c.75C>T	p.Gly25%3D	synonymous	1	0	0.0001505	0	30.0049	0.037272	1.22201	736.73	6.413			6.57e-06	0	1.47e-05
UKBB	MECR	1	29230834	C	T	c.73G>A	p.Gly25Ser	missense	0	1	0	1.508e-05	3.33279	0.46104	0.135735	81.8323	4.868	0.0891
UKBB	MECR	1	29230864	G	T	c.43C>A	p.Arg15%3D	synonymous	0	2	0	2.968e-05	1.99962	0.65468	0.0959748	41.6616	6.269		Likely_benign
UKBB	MECR	1	29230867	C	A	c.40G>T	p.Ala14Ser	missense	0	1	0	1.484e-05	3.33279	0.46104	0.135735	81.8323	7.278	0.082		6.577e-06	0	1.472e-05
UKBB	MECR	1	29230870	G	A	c.37C>T	p.Pro13Ser	missense	0	3	0	4.452e-05	1.42825	0.813623	0.0737556	27.6577	1.78	0.0757		6.57e-06	0	0
UKBB	MECR	1	29230872	G	A	c.35C>T	p.Thr12Ile	missense	0	3	0	4.452e-05	1.42825	0.813623	0.0737556	27.6577	16.97	0.1136
UKBB	MECR	1	29230898	G	A	c.9C>T	p.Val3%3D	synonymous	1	0	0.0001493	0	30.0049	0.037272	1.22201	736.73	6.358
UKBB	MECR	1	29230899	A	C	c.8T>G	p.Val3Gly	missense	0	1	0	1.495e-05	3.33279	0.46104	0.135735	81.8323	11.87	0.0686		6.568e-06	0	1.471e-05
UKBB	MECR	1	29230901	C	T	c.6G>A	p.Trp2Ter	stop_gained	0	1	0	1.495e-05	3.33279	0.46104	0.135735	81.8323	41
UKBB	MECR	1	29230902	C	T	c.5G>A	p.Trp2Ter	stop_gained	1	0	0.0001493	0	30.0049	0.037272	1.22201	736.73	36		Pathogenic
UKBB	MECR	1	29230906	T	C	c.1A>G	p.Met1?	start_lost	0	1	0	1.495e-05	3.33279	0.46104	0.135735	81.8323	23.3
UKBB	MECR	1	29230926	G	C	c.-20C>G		5_prime_UTR	0	1	0	1.487e-05	3.33279	0.46104	0.135735	81.8323	9.127
UKBB	MECR	1	29230930	C	A	c.-24G>T		5_prime_UTR	0	1	0	1.487e-05	3.33279	0.46104	0.135735	81.8323	6.404			1.314e-05	0	1.47e-05
UKBB	HPCA	1	32888949	A	G	c.51A>G	p.Arg17%3D	synonymous	0	2	0	3.032e-05	1.99962	0.65468	0.0959748	41.6616	6.205
UKBB	HPCA	1	32888955	C	A	c.57C>A	p.Asn19Lys	missense	0	1	0	1.516e-05	3.33279	0.46104	0.135735	81.8323	23.4	0.4233
UKBB	HPCA	1	32888972	T	C	c.74T>C	p.Leu25Pro	missense	1	2	0.0001517	3.033e-05	6.00062	0.0827941	0.792372	45.4426	27.4	0.197		1.315e-05	0	2.941e-05
UKBB	HPCA	1	32888980	C	T	c.82C>T	p.Gln28Ter	stop_gained	0	1	0	1.516e-05	3.33279	0.46104	0.135735	81.8323	41
UKBB	HPCA	1	32888991	C	T	c.93C>T	p.Tyr31%3D	synonymous	0	3	0	4.5e-05	1.42825	0.813623	0.0737556	27.6577	10.63			6.575e-06	0	1.47e-05
UKBB	HPCA	1	32888995	G	A	c.97G>A	p.Gly33Ser	missense	0	1	0	1.5e-05	3.33279	0.46104	0.135735	81.8323	32	0.8968
UKBB	HPCA	1	32889003	C	T	c.105C>T	p.Leu35%3D	synonymous	0	1	0	1.5e-05	3.33279	0.46104	0.135735	81.8323	11.07			1.314e-05	0	2.94e-05
UKBB	HPCA	1	32889028	A	G	c.130A>G	p.Asn44Asp	missense	0	1	0	1.493e-05	3.33279	0.46104	0.135735	81.8323	25	0.1556
UKBB	HPCA	1	32889078	C	T	c.180C>T	p.Asp60%3D	synonymous	0	1	0	1.488e-05	3.33279	0.46104	0.135735	81.8323	10.5		Likely_benign	5.251e-05	0	8.819e-05
UKBB	HPCA	1	32889079	G	A	c.181G>A	p.Ala61Thr	missense	0	1	0	1.488e-05	3.33279	0.46104	0.135735	81.8323	33	0.9195		6.569e-06	0	1.47e-05
UKBB	HPCA	1	32889094	G	A	c.196G>A	p.Glu66Lys	missense	1	4	0.0001487	5.946e-05	3.33348	0.201666	0.525069	21.1631	33	0.5769		1.313e-05	0	1.47e-05
UKBB	HPCA	1	32889126	C	T	c.228C>T	p.Ser76%3D	synonymous	0	3	0	4.522e-05	1.42825	0.813623	0.0737556	27.6577	12.4		Likely_benign	2.625e-05	0	1.47e-05
UKBB	HPCA	1	32889156	C	A	c.258C>A	p.Ile86%3D	synonymous	0	1	0	1.493e-05	3.33279	0.46104	0.135735	81.8323	11.36			6.568e-06	0	1.47e-05
UKBB	HPCA	1	32889156	C	T	c.258C>T	p.Ile86%3D	synonymous	0	1	0	1.493e-05	3.33279	0.46104	0.135735	81.8323	11.87			6.568e-06	0	1.47e-05
UKBB	HPCA	1	32889177	G	A	c.279G>A	p.Ser93%3D	synonymous	1	1	0.0001493	1.492e-05	10.0013	0.0461554	1.04001	96.1786	5.53		Likely_benign	1.314e-05	0	0
UKBB	HPCA	1	32889180	C	G	c.282C>G	p.Arg94%3D	synonymous	0	1	0	1.492e-05	3.33279	0.46104	0.135735	81.8323	0.683		Likely_benign	6.568e-06	0	1.47e-05
UKBB	HPCA	1	32889180	C	T	c.282C>T	p.Arg94%3D	synonymous	0	5	0	7.46e-05	0.908836	0.948404	0.0502413	16.4403	4.52		Likely_benign	3.941e-05	0	4.409e-05
UKBB	HPCA	1	32889202	A	T	c.304A>T	p.Met102Leu	missense	0	1	0	1.493e-05	3.33279	0.46104	0.135735	81.8323	26.1	0.1124
UKBB	HPCA	1	32889203	T	C	c.305T>C	p.Met102Thr	missense	0	1	0	1.493e-05	3.33279	0.46104	0.135735	81.8323	24	0.1519
UKBB	HPCA	1	32889210	C	T	c.312C>T	p.Ala104%3D	synonymous	0	1	0	1.493e-05	3.33279	0.46104	0.135735	81.8323	14.29			6.569e-06	0	1.47e-05
UKBB	HPCA	1	32889229	G	A	c.331G>A	p.Asp111Asn	missense	0	1	0	1.498e-05	3.33279	0.46104	0.135735	81.8323	33	0.5064
UKBB	HPCA	1	32889232	G	A	c.334G>A	p.Gly112Ser	missense	0	1	0	1.498e-05	3.33279	0.46104	0.135735	81.8323	33	0.3289		6.569e-06	0	1.47e-05
UKBB	HPCA	1	32889237	C	T	c.339C>T	p.Asn113%3D	synonymous	0	1	0	1.498e-05	3.33279	0.46104	0.135735	81.8323	7.555		Likely_benign	3.939e-05	0	0
UKBB	HPCA	1	32889250	C	T	c.352C>T	p.Arg118Trp	missense	0	3	0	4.495e-05	1.42825	0.813623	0.0737556	27.6577	32	0.4908		6.564e-06	0	0
UKBB	HPCA	1	32889251	G	A	c.353G>A	p.Arg118Gln	missense	0	3	0	4.587e-05	1.42825	0.813623	0.0737556	27.6577	33	0.171	Uncertain_significance	1.971e-05	0	1.47e-05
UKBB	HPCA	1	32889270	C	T	c.372C>T	p.Ile124%3D	synonymous	0	1	0	1.493e-05	3.33279	0.46104	0.135735	81.8323	2.212		Likely_benign	5.912e-05	0	2.94e-05
UKBB	HPCA	1	32893514	C	A	c.379-10C>A		splice_polypyrimidine_tract,intron	0	5	0	7.621e-05	0.908836	0.948404	0.0502413	16.4403	13.24			6.572e-06	0	1.47e-05
UKBB	HPCA	1	32893547	C	T	c.402C>T	p.Ser134%3D	synonymous	0	1	0	1.53e-05	3.33279	0.46104	0.135735	81.8323	11.81
UKBB	HPCA	1	32893557	A	C	c.412A>C	p.Met138Leu	missense	1	1	0.0001534	1.53e-05	10.0013	0.0461554	1.04001	96.1786	24.1	0.2618
UKBB	HPCA	1	32893561	C	T	c.416C>T	p.Pro139Leu	missense	1	1	0.0001532	1.534e-05	10.0013	0.0461554	1.04001	96.1786	29.4	0.7963
UKBB	HPCA	1	32893624	A	G	c.479A>G	p.Asn160Ser	missense	0	1	0	1.544e-05	3.33279	0.46104	0.135735	81.8323	22.6	0.0801		1.315e-05	0	2.941e-05
UKBB	HPCA	1	32893817	C	T	c.537C>T	p.Ile179%3D	synonymous	0	1	0	1.532e-05	3.33279	0.46104	0.135735	81.8323	15.3
UKBB	HPCA	1	32893833	T	G	c.553T>G	p.Cys185Gly	missense	0	1	0	1.51e-05	3.33279	0.46104	0.135735	81.8323	28.5	0.4271
UKBB	HPCA	1	32893852	C	G	c.572C>G	p.Ser191Cys	missense	0	1	0	1.51e-05	3.33279	0.46104	0.135735	81.8323	25.7	0.1228
UKBB	HPCA	1	32893863	G	A	c.*1G>A		3_prime_UTR	0	1	0	1.532e-05	3.33279	0.46104	0.135735	81.8323	16.63			6.57e-06	0	1.47e-05
UKBB	HPCA	1	32893868	G	C	c.*6G>C		3_prime_UTR	1	2	0.0001535	3.063e-05	6.00062	0.0827941	0.792372	45.4426	14.15			1.314e-05	0	0
UKBB	HPCA	1	32893901	C	T	c.*39C>T		3_prime_UTR	0	3	0	4.515e-05	1.42825	0.813623	0.0737556	27.6577	16.54			6.569e-06	0	1.47e-05
UKBB	HPCA	1	32893909	G	A	c.*47G>A		3_prime_UTR	1	1	0.0001506	1.505e-05	10.0013	0.0461554	1.04001	96.1786	14.67			6.567e-06	0	0
UKBB	HPCA	1	32893959	G	A	c.*97G>A		3_prime_UTR	0	1	0	1.498e-05	3.33279	0.46104	0.135735	81.8323	15.45			2.628e-05	0	2.94e-05
UKBB	HPCA	1	32893968	T	A	c.*106T>A		3_prime_UTR	0	3	0	4.493e-05	1.42825	0.813623	0.0737556	27.6577	7.205
UKBB	HPCA	1	32893992	G	A	c.*130G>A		3_prime_UTR	0	2	0	3.018e-05	1.99962	0.65468	0.0959748	41.6616	7.278			1.971e-05	0	4.409e-05
UKBB	HPCA	1	32893998	C	T	c.*136C>T		3_prime_UTR	0	1	0	1.509e-05	3.33279	0.46104	0.135735	81.8323	2.202
UKBB	HPCA	1	32894012	C	T	c.*150C>T		3_prime_UTR	0	1	0	1.508e-05	3.33279	0.46104	0.135735	81.8323	7.128
UKBB	HPCA	1	32894021	C	G	c.*159C>G		3_prime_UTR	0	2	0	3.017e-05	1.99962	0.65468	0.0959748	41.6616	2.048
UKBB	HPCA	1	32894022	C	T	c.*160C>T		3_prime_UTR	0	1	0	1.508e-05	3.33279	0.46104	0.135735	81.8323	8.513
UKBB	HPCA	1	32894048	A	G	c.*186A>G		3_prime_UTR	0	1	0	1.513e-05	3.33279	0.46104	0.135735	81.8323	7.019
UKBB	HPCA	1	32894051	A	T	c.*189A>T		3_prime_UTR	0	1	0	1.513e-05	3.33279	0.46104	0.135735	81.8323	5.144			1.318e-05	0	2.945e-05
UKBB	HPCA	1	32894052	C	A	c.*190C>A		3_prime_UTR	0	2	0	3.027e-05	1.99962	0.65468	0.0959748	41.6616	3.158
UKBB	HPCA	1	32894053	C	T	c.*191C>T		3_prime_UTR	0	3	0	4.54e-05	1.42825	0.813623	0.0737556	27.6577	7.366
UKBB	HPCA	1	32894054	C	A	c.*192C>A		3_prime_UTR	2	2	0.0003029	3.027e-05	10.004	0.0100446	1.73247	57.767	4.453			1.971e-05	0	2.94e-05
UKBB	HPCA	1	32894076	A	-	c.*214del		3_prime_UTR	1	5	0.0001509	7.533e-05	2.72731	0.276148	0.44823	16.5947	0.3			6.574e-05	0	0.0001324
UKBB	HPCA	1	32894075	T	C	c.*213T>C		3_prime_UTR	0	9	0	0.0001356	0.526106	0.658049	0.0306127	9.04158	2.858		Likely_benign	0.01424	0.005764	0.0002353
UKBB	HPCA	1	32894094	G	T	c.*232G>T		3_prime_UTR	0	1	0	1.5e-05	3.33279	0.46104	0.135735	81.8323	3.713			2.629e-05	0	1.47e-05
UKBB	HPCA	1	32894100	C	T	c.*238C>T		3_prime_UTR	1	8	0.0001498	0.00012	1.76458	0.52144	0.310909	10.0149	7.567			6.565e-05	0	0.0001176
UKBB	HPCA	1	32894115	C	T	c.*253C>T		3_prime_UTR	0	1	0	1.508e-05	3.33279	0.46104	0.135735	81.8323	1.385
UKBB	HPCA	1	32894117	C	T	c.*255C>T		3_prime_UTR	0	1	0	1.508e-05	3.33279	0.46104	0.135735	81.8323	7.127
UKBB	HPCA	1	32894124	A	G	c.*262A>G		3_prime_UTR	0	1	0	1.508e-05	3.33279	0.46104	0.135735	81.8323	0.345
UKBB	HPCA	1	32894139	G	-	c.*278del		3_prime_UTR	0	1	0	1.509e-05	3.33279	0.46104	0.135735	81.8323
UKBB	HPCA	1	32894141-32894153	CCCGACCCCTCCC	-	c.*281_*293del		3_prime_UTR	0	1	0	1.509e-05	3.33279	0.46104	0.135735	81.8323
UKBB	HPCA	1	32894144	G	T	c.*282G>T		3_prime_UTR	0	1	0	1.509e-05	3.33279	0.46104	0.135735	81.8323	1.889
UKBB	HPCA	1	32894145	A	C	c.*283A>C		3_prime_UTR	0	1	0	1.509e-05	3.33279	0.46104	0.135735	81.8323	2.007
UKBB	HPCA	1	32894145	A	G	c.*283A>G		3_prime_UTR	0	1	0	1.509e-05	3.33279	0.46104	0.135735	81.8323	1.893
UKBB	HPCA	1	32894147	C	T	c.*285C>T		3_prime_UTR	0	3	0	4.527e-05	1.42825	0.813623	0.0737556	27.6577	1.548			1.314e-05	0	2.939e-05
UKBB	HPCA	1	32894156	A	C	c.*294A>C		3_prime_UTR	0	2	0	3.029e-05	1.99962	0.65468	0.0959748	41.6616	5.215
UKBB	HPCA	1	32894165	G	A	c.*303G>A		3_prime_UTR	1	0	0.0001504	0	30.0049	0.037272	1.22201	736.73	3.066
UKBB	HPCA	1	32894167	C	A	c.*305C>A		3_prime_UTR	0	2	0	3.015e-05	1.99962	0.65468	0.0959748	41.6616	5.795
UKBB	HPCA	1	32894177	C	T	c.*315C>T		3_prime_UTR	0	1	0	1.508e-05	3.33279	0.46104	0.135735	81.8323	0.48
UKBB	HPCA	1	32894197	G	A	c.*335G>A		3_prime_UTR	0	1	0	1.553e-05	3.33279	0.46104	0.135735	81.8323	2.032			2.629e-05	0	5.88e-05
UKBB	HPCA	1	32894197	G	C	c.*335G>C		3_prime_UTR	0	2	0	3.107e-05	1.99962	0.65468	0.0959748	41.6616	1.743			1.313e-05	0	1.47e-05
UKBB	HPCA	1	32894197	G	T	c.*335G>T		3_prime_UTR	0	2	0	3.107e-05	1.99962	0.65468	0.0959748	41.6616	1.989			1.314e-05	0	1.47e-05
UKBB	HPCA	1	32894198	G	C	c.*336G>C		3_prime_UTR	0	1	0	1.553e-05	3.33279	0.46104	0.135735	81.8323	0.613			6.571e-06	0	0
UKBB	HPCA	1	32894259	T	C	c.*397T>C		3_prime_UTR	1	1	0.0001514	1.519e-05	10.0013	0.0461554	1.04001	96.1786	7.617
UKBB	HPCA	1	32894261	T	C	c.*399T>C		3_prime_UTR	0	2	0	3.065e-05	1.99962	0.65468	0.0959748	41.6616	1.023			3.947e-05	0	5.884e-05
UKBB	HPCA	1	32894263	G	C	c.*401G>C		3_prime_UTR	0	1	0	1.533e-05	3.33279	0.46104	0.135735	81.8323	3.209
UKBB	HPCA	1	32894271-32894272	-	A	c.*412dup		3_prime_UTR	0	1	0	1.533e-05	3.33279	0.46104	0.135735	81.8323
UKBB	HPCA	1	32894289	C	G	c.*427C>G		3_prime_UTR	0	1	0	1.541e-05	3.33279	0.46104	0.135735	81.8323	3.341
UKBB	HPCA	1	32894294	C	T	c.*432C>T		3_prime_UTR	0	1	0	1.541e-05	3.33279	0.46104	0.135735	81.8323	6.799			0.009227	0	8.822e-05
UKBB	HPCA	1	32894355	C	T	c.*493C>T		3_prime_UTR	1	4	0.0001522	6.089e-05	3.33348	0.201666	0.525069	21.1631	8.748
UKBB	HPCA	1	32894359	C	A	c.*497C>A		3_prime_UTR	0	1	0	1.522e-05	3.33279	0.46104	0.135735	81.8323	2.302			4.6e-05	0	8.819e-05
UKBB	HPCA	1	32894361	C	T	c.*499C>T		3_prime_UTR	0	2	0	3.045e-05	1.99962	0.65468	0.0959748	41.6616	1.247			2.629e-05	0	4.411e-05
UKBB	HPCA	1	32894362	G	A	c.*500G>A		3_prime_UTR	2	6	0.0003043	9.134e-05	3.84723	0.0703079	0.894293	16.5507	3.027			0.0003613	0.0008646	0.0001176
UKBB	HPCA	1	32894388	C	-	c.*527del		3_prime_UTR	1	0	0.000153	0	30.0049	0.037272	1.22201	736.73
UKBB	HPCA	1	32894445-32894446	-	CA	c.*594_*595dup		3_prime_UTR	0	2	0	3.107e-05	1.99962	0.65468	0.0959748	41.6616	0.994			7.906e-05	0	1.472e-05
UKBB	HPCA	1	32894455	A	G	c.*593A>G		3_prime_UTR	5	76	0.000774	0.001181	0.718305	0.453955	0.302144	1.70767	5.768			0.0007495	0.008929	0.0009562
UKBB	HPCA	1	32894464	T	C	c.*602T>C		3_prime_UTR	0	5	0	7.582e-05	0.908836	0.948404	0.0502413	16.4403	8.795			4.607e-05	0	7.355e-05
UKBB	HPCA	1	32894482	C	T	c.*620C>T		3_prime_UTR	0	1	0	1.516e-05	3.33279	0.46104	0.135735	81.8323	7.263
UKBB	HPCA	1	32894504	G	A	c.*642G>A		3_prime_UTR	0	6	0	9.207e-05	0.768992	0.857962	0.0433094	13.654	0.437			0.0001642	0	0.0003528
UKBB	HPCA	1	32894510	C	T	c.*648C>T		3_prime_UTR	0	1	0	1.534e-05	3.33279	0.46104	0.135735	81.8323	2.275			1.971e-05	0	4.41e-05
UKBB	HPCA	1	32894525	C	T	c.*663C>T		3_prime_UTR	0	1	0	1.517e-05	3.33279	0.46104	0.135735	81.8323	7.715			1.314e-05	0	1.47e-05
UKBB	HPCA	1	32894529	C	G	c.*667C>G		3_prime_UTR	0	1	0	1.517e-05	3.33279	0.46104	0.135735	81.8323	1.552
UKBB	HPCA	1	32894562	C	T	c.*700C>T		3_prime_UTR	0	2	0	3.069e-05	1.99962	0.65468	0.0959748	41.6616	4.752
UKBB	HPCA	1	32894563	C	G	c.*701C>G		3_prime_UTR	0	1	0	1.534e-05	3.33279	0.46104	0.135735	81.8323	2.925
UKBB	HPCA	1	32894567	A	C	c.*705A>C		3_prime_UTR	0	6	0	9.325e-05	0.768992	0.857962	0.0433094	13.654	1.332			3.417e-05	0	0
UKBB	HPCA	1	32894570	C	T	c.*708C>T		3_prime_UTR	1	7	0.000153	0.0001074	1.99991	0.438484	0.346341	11.5483	2.023			0.0001314	0	0.0001764
UKBB	TMEM54	1	32894639	T	G	c.*166A>C		3_prime_UTR	0	1	0	1.514e-05	3.33279	0.46104	0.135735	81.8323	17.14
UKBB	TMEM54	1	32894641	A	G	c.*164T>C		3_prime_UTR	3	5	0.0004547	7.571e-05	6.36749	0.00680096	1.66623	24.3334	18.99			2.63e-05	0	4.411e-05
UKBB	SLC2A1	1	42925454	T	C	c.*1587A>G		3_prime_UTR	30	301	0.004638	0.004665	1.01144	0.952466	0.695775	1.47033	4.514		Benign	0.003696	0.01901	0.004175
UKBB	SLC2A1	1	42925500	C	G	c.*1541G>C		3_prime_UTR	1	0	0.0001548	0	30.0049	0.037272	1.22201	736.73	6.985
UKBB	SLC2A1	1	42925511	A	C	c.*1530T>G		3_prime_UTR	1	8	0.0001548	0.0001244	1.76458	0.52144	0.310909	10.0149	6.637			2.628e-05	0	5.879e-05
UKBB	SLC2A1	1	42925695-42925696	-	TG	c.*1344_*1345dup		3_prime_UTR	0	1	0	1.523e-05	3.33279	0.46104	0.135735	81.8323	4.501			2.629e-05	0	2.941e-05
UKBB	SLC2A1	1	42925704	T	G	c.*1337A>C		3_prime_UTR	1	7	0.0001523	0.0001066	1.99991	0.438484	0.346341	11.5483	0.189		Uncertain_significance	0.0003614	0	0.0001912
UKBB	SLC2A1	1	42925744	T	C	c.*1297A>G		3_prime_UTR	0	4	0	6.038e-05	1.11083	0.943792	0.059791	20.6377	5.774			6.575e-05	0	0.000147
UKBB	SLC2A1	1	42925809	T	G	c.*1232A>C		3_prime_UTR	0	5	0	7.582e-05	0.908836	0.948404	0.0502413	16.4403	8.406			7.228e-05	0	0.0001176
UKBB	SLC2A1	1	42925819	G	C	c.*1222C>G		3_prime_UTR	0	1	0	1.516e-05	3.33279	0.46104	0.135735	81.8323	6.595			1.315e-05	0	2.94e-05
UKBB	SLC2A1	1	42925828	C	A	c.*1213G>T		3_prime_UTR	1	7	0.0001509	0.0001062	1.99991	0.438484	0.346341	11.5483	8.995		Benign	0.04569	0	0.0005293
UKBB	SLC2A1	1	42925830	A	G	c.*1211T>C		3_prime_UTR	0	1	0	1.552e-05	3.33279	0.46104	0.135735	81.8323	2.324			6.57e-05	0	2.94e-05
UKBB	SLC2A1	1	42925836	G	T	c.*1205C>A		3_prime_UTR	0	1	0	1.552e-05	3.33279	0.46104	0.135735	81.8323	2.532
UKBB	SLC2A1	1	42925859	A	G	c.*1182T>C		3_prime_UTR	0	1	0	1.529e-05	3.33279	0.46104	0.135735	81.8323	1.025
UKBB	SLC2A1	1	42925861	A	G	c.*1180T>C		3_prime_UTR	0	2	0	3.059e-05	1.99962	0.65468	0.0959748	41.6616	1.214			1.97e-05	0	4.408e-05
UKBB	SLC2A1	1	42925892	G	T	c.*1149C>A		3_prime_UTR	0	9	0	0.0001357	0.526106	0.658049	0.0306127	9.04158	0.76		Uncertain_significance	6.571e-05	0	0.0001029
UKBB	SLC2A1	1	42925902	T	-	c.*1139del		3_prime_UTR	0	1	0	1.516e-05	3.33279	0.46104	0.135735	81.8323
UKBB	SLC2A1	1	42925909	T	-	c.*1134del		3_prime_UTR	0	2	0	3.031e-05	1.99962	0.65468	0.0959748	41.6616
UKBB	SLC2A1	1	42925917	C	A	c.*1124G>T		3_prime_UTR	0	1	0	1.516e-05	3.33279	0.46104	0.135735	81.8323	0.438
UKBB	SLC2A1	1	42925936	G	A	c.*1105C>T		3_prime_UTR	0	1	0	1.553e-05	3.33279	0.46104	0.135735	81.8323	5.782
UKBB	SLC2A1	1	42925940	G	T	c.*1101C>A		3_prime_UTR	0	2	0	3.105e-05	1.99962	0.65468	0.0959748	41.6616	8.232			6.57e-06	0	1.47e-05
UKBB	SLC2A1	1	42925952	A	G	c.*1089T>C		3_prime_UTR	0	2	0	3.075e-05	1.99962	0.65468	0.0959748	41.6616	6.073			2.628e-05	0	4.409e-05
UKBB	SLC2A1	1	42925975	A	G	c.*1066T>C		3_prime_UTR	0	2	0	3.082e-05	1.99962	0.65468	0.0959748	41.6616	9.254			1.971e-05	0	2.939e-05
UKBB	SLC2A1	1	42925992	G	C	c.*1049C>G		3_prime_UTR	1	1	0.0001538	1.541e-05	10.0013	0.0461554	1.04001	96.1786	1.477			6.568e-06	0	1.47e-05
UKBB	SLC2A1	1	42926136	A	G	c.*905T>C		3_prime_UTR	0	1	0	1.531e-05	3.33279	0.46104	0.135735	81.8323	15.17
UKBB	SLC2A1	1	42926159	C	T	c.*882G>A		3_prime_UTR	0	1	0	1.516e-05	3.33279	0.46104	0.135735	81.8323	16.84
UKBB	SLC2A1	1	42926176	A	C	c.*865T>G		3_prime_UTR	0	1	0	1.524e-05	3.33279	0.46104	0.135735	81.8323	16.6			6.57e-06	0	1.47e-05
UKBB	SLC2A1	1	42926182	G	A	c.*859C>T		3_prime_UTR	0	1	0	1.524e-05	3.33279	0.46104	0.135735	81.8323	13.03			6.572e-06	0	1.47e-05
UKBB	SLC2A1	1	42926201	G	A	c.*840C>T		3_prime_UTR	0	2	0	3.06e-05	1.99962	0.65468	0.0959748	41.6616	14.22			2.628e-05	0	4.409e-05
UKBB	SLC2A1	1	42926206	G	T	c.*835C>A		3_prime_UTR	0	1	0	1.53e-05	3.33279	0.46104	0.135735	81.8323	12.76
UKBB	SLC2A1	1	42926211	G	A	c.*830C>T		3_prime_UTR	0	2	0	3.06e-05	1.99962	0.65468	0.0959748	41.6616	12.9			6.571e-06	0	1.47e-05
UKBB	SLC2A1	1	42926213-42926214	-	T	c.*827dup		3_prime_UTR	0	1	0	1.53e-05	3.33279	0.46104	0.135735	81.8323
UKBB	SLC2A1	1	42926234	G	C	c.*807C>G		3_prime_UTR	0	1	0	1.502e-05	3.33279	0.46104	0.135735	81.8323	15.54
UKBB	SLC2A1	1	42926240	C	T	c.*801G>A		3_prime_UTR	0	1	0	1.502e-05	3.33279	0.46104	0.135735	81.8323	15.99
UKBB	SLC2A1	1	42926257	T	C	c.*784A>G		3_prime_UTR	2	17	0.0003053	0.0002592	1.42851	0.598002	0.379446	5.37793	15.27		Uncertain_significance	8.539e-05	0	0.0001617
UKBB	SLC2A1	1	42926266	T	C	c.*775A>G		3_prime_UTR	0	1	0	1.501e-05	3.33279	0.46104	0.135735	81.8323	16.49		Uncertain_significance	1.314e-05	0	2.94e-05
UKBB	SLC2A1	1	42926278	A	T	c.*763T>A		3_prime_UTR	0	1	0	1.501e-05	3.33279	0.46104	0.135735	81.8323	11.04
UKBB	SLC2A1	1	42926280	T	A	c.*761A>T		3_prime_UTR	0	1	0	1.501e-05	3.33279	0.46104	0.135735	81.8323	6.178
UKBB	SLC2A1	1	42926302	A	G	c.*739T>C		3_prime_UTR	0	5	0	7.459e-05	0.908836	0.948404	0.0502413	16.4403	15.25
UKBB	SLC2A1	1	42926313	G	A	c.*728C>T		3_prime_UTR	1	6	0.0001505	9.03e-05	2.30766	0.356011	0.390812	13.6262	15.56			1.315e-05	0	2.94e-05
UKBB	SLC2A1	1	42926337	A	G	c.*704T>C		3_prime_UTR	1	2	0.0001508	3.024e-05	6.00062	0.0827941	0.792372	45.4426	10.91			2.628e-05	0	4.409e-05
UKBB	SLC2A1	1	42926368	C	-	c.*673del		3_prime_UTR	1	7	0.0001523	0.0001073	1.99991	0.438484	0.346341	11.5483	7.328			1.314e-05	0	2.94e-05
UKBB	SLC2A1	1	42926368	C	A	c.*673G>T		3_prime_UTR	0	1	0	1.533e-05	3.33279	0.46104	0.135735	81.8323	10.05			1.314e-05	0	2.939e-05
UKBB	SLC2A1	1	42926382	A	G	c.*659T>C		3_prime_UTR	0	1	0	1.515e-05	3.33279	0.46104	0.135735	81.8323	7.806
UKBB	SLC2A1	1	42926390	C	A	c.*651G>T		3_prime_UTR	1	4	0.0001513	6.058e-05	3.33348	0.201666	0.525069	21.1631	14.25		Uncertain_significance	9.201e-05	0	0.0001764
UKBB	SLC2A1	1	42926391	C	G	c.*650G>C		3_prime_UTR	1	1	0.0001513	1.515e-05	10.0013	0.0461554	1.04001	96.1786	12.02			6.571e-06	0	1.47e-05
UKBB	SLC2A1	1	42926402	G	A	c.*639C>T		3_prime_UTR	0	7	0	0.0001072	0.66644	0.781155	0.0380526	11.6718	15.15			3.285e-05	0	7.348e-05
UKBB	SLC2A1	1	42926403	G	C	c.*638C>G		3_prime_UTR	0	7	0	0.0001072	0.66644	0.781155	0.0380526	11.6718	15.28			3.284e-05	0	7.348e-05
UKBB	SLC2A1	1	42926410-42926411	-	A	c.*630dup		3_prime_UTR	0	1	0	1.532e-05	3.33279	0.46104	0.135735	81.8323
UKBB	SLC2A1	1	42926413	C	T	c.*628G>A		3_prime_UTR	0	1	0	1.532e-05	3.33279	0.46104	0.135735	81.8323	12.36
UKBB	SLC2A1	1	42926415	C	T	c.*626G>A		3_prime_UTR	0	10	0	0.0001532	0.475986	0.608075	0.0278848	8.12497	14.48		Benign	0.001556	0	0.0001911
UKBB	SLC2A1	1	42926424	A	G	c.*617T>C		3_prime_UTR	0	1	0	1.544e-05	3.33279	0.46104	0.135735	81.8323	14.44			3.939e-05	0	4.41e-05
UKBB	SLC2A1	1	42926432	C	G	c.*609G>C		3_prime_UTR	1	4	0.000154	6.176e-05	3.33348	0.201666	0.525069	21.1631	13.92		Uncertain_significance	6.572e-05	0	0.0001176
UKBB	SLC2A1	1	42926444	C	T	c.*597G>A		3_prime_UTR	0	1	0	1.544e-05	3.33279	0.46104	0.135735	81.8323	17.1		Uncertain_significance	1.971e-05	0	0
UKBB	SLC2A1	1	42926510	G	T	c.*531C>A		3_prime_UTR	0	6	0	9.298e-05	0.768992	0.857962	0.0433094	13.654	15.56
UKBB	SLC2A1	1	42926520	G	A	c.*521C>T		3_prime_UTR	0	1	0	1.55e-05	3.33279	0.46104	0.135735	81.8323	11.09
UKBB	SLC2A1	1	42926527	C	A	c.*514G>T		3_prime_UTR	0	1	0	1.55e-05	3.33279	0.46104	0.135735	81.8323	6.39		Uncertain_significance	1.314e-05	0	0
UKBB	SLC2A1	1	42926628	C	T	c.*413G>A		3_prime_UTR	0	3	0	4.521e-05	1.42825	0.813623	0.0737556	27.6577	10.61		Uncertain_significance	4.598e-05	0	0.0001029
UKBB	SLC2A1	1	42926629	G	C	c.*412C>G		3_prime_UTR	0	1	0	1.507e-05	3.33279	0.46104	0.135735	81.8323	6.085
UKBB	SLC2A1	1	42926633	A	T	c.*408T>A		3_prime_UTR	0	1	0	1.507e-05	3.33279	0.46104	0.135735	81.8323	17.2
UKBB	SLC2A1	1	42926650	T	C	c.*391A>G		3_prime_UTR	0	1	0	1.516e-05	3.33279	0.46104	0.135735	81.8323	6.257
UKBB	SLC2A1	1	42926660	C	G	c.*381G>C		3_prime_UTR	1	19	0.0001519	0.000288	0.768924	0.756529	0.146039	4.04854	15.43			0.0001709	0	0.0003527
UKBB	SLC2A1	1	42926660	C	T	c.*381G>A		3_prime_UTR	0	1	0	1.516e-05	3.33279	0.46104	0.135735	81.8323	15.65
UKBB	SLC2A1	1	42926690	T	C	c.*351A>G		3_prime_UTR	0	1	0	1.501e-05	3.33279	0.46104	0.135735	81.8323	15.49			2.628e-05	0	4.409e-05
UKBB	SLC2A1	1	42926695	C	G	c.*346G>C		3_prime_UTR	0	1	0	1.523e-05	3.33279	0.46104	0.135735	81.8323	13.38
UKBB	SLC2A1	1	42926695	C	T	c.*346G>A		3_prime_UTR	1	38	0.0001527	0.0005787	0.389236	0.257008	0.0761414	1.98978	14.53		Benign	0.001037	0.01758	0.0009554
UKBB	SLC2A1	1	42926696	G	C	c.*345C>G		3_prime_UTR	0	2	0	3.046e-05	1.99962	0.65468	0.0959748	41.6616	14.54			6.57e-06	0	1.47e-05
UKBB	SLC2A1	1	42926712	C	G	c.*329G>C		3_prime_UTR	0	1	0	1.498e-05	3.33279	0.46104	0.135735	81.8323	10.91			1.314e-05	0	2.939e-05
UKBB	SLC2A1	1	42926741	A	G	c.*300T>C		3_prime_UTR	0	2	0	2.987e-05	1.99962	0.65468	0.0959748	41.6616	14.01			3.284e-05	0	7.348e-05
UKBB	SLC2A1	1	42926759	C	T	c.*282G>A		3_prime_UTR	0	2	0	2.974e-05	1.99962	0.65468	0.0959748	41.6616	7.336
UKBB	SLC2A1	1	42926802	A	C	c.*239T>G		3_prime_UTR	0	1	0	1.49e-05	3.33279	0.46104	0.135735	81.8323	17.13
UKBB	SLC2A1	1	42926815	C	T	c.*226G>A		3_prime_UTR	0	1	0	1.488e-05	3.33279	0.46104	0.135735	81.8323	9.44			1.971e-05	0	2.94e-05
UKBB	SLC2A1	1	42926816	C	A	c.*225G>T		3_prime_UTR	0	3	0	4.464e-05	1.42825	0.813623	0.0737556	27.6577	14.02			1.314e-05	0	0
UKBB	SLC2A1	1	42926837	T	C	c.*204A>G		3_prime_UTR	0	1	0	1.488e-05	3.33279	0.46104	0.135735	81.8323	6.504
UKBB	SLC2A1	1	42926845	C	T	c.*196G>A		3_prime_UTR	0	1	0	1.509e-05	3.33279	0.46104	0.135735	81.8323	16.11
UKBB	SLC2A1	1	42926875	G	T	c.*166C>A		3_prime_UTR	0	1	0	1.497e-05	3.33279	0.46104	0.135735	81.8323	0.57			6.57e-06	0	1.47e-05
UKBB	SLC2A1	1	42926934-42926938	CGGCT	-	c.*103_*107del		3_prime_UTR	0	1	0	1.508e-05	3.33279	0.46104	0.135735	81.8323
UKBB	SLC2A1	1	42926968	C	T	c.*73G>A		3_prime_UTR	1	0	0.0001551	0	30.0049	0.037272	1.22201	736.73	8.679
UKBB	SLC2A1	1	42926969	A	G	c.*72T>C		3_prime_UTR	0	2	0	3.114e-05	1.99962	0.65468	0.0959748	41.6616	7.251			6.575e-06	0	1.47e-05
UKBB	SLC2A1	1	42927124	C	T	c.1396G>A	p.Gly466Ser	missense	0	1	0	1.522e-05	3.33279	0.46104	0.135735	81.8323	22.6	0.0911	Uncertain_significance	3.286e-05	0	7.349e-05
UKBB	SLC2A1	1	42927125	G	A	c.1395C>T	p.Ser465%3D	synonymous	0	1	0	1.522e-05	3.33279	0.46104	0.135735	81.8323	2.011		Conflicting_classifications_of_pathogenicity	6.57e-05	0	7.35e-05
UKBB	SLC2A1	1	42927131	G	A	c.1389C>T	p.Ile463%3D	synonymous	0	1	0	1.522e-05	3.33279	0.46104	0.135735	81.8323	7.76		Likely_benign	6.571e-06	0	1.47e-05
UKBB	SLC2A1	1	42927179	G	A	c.1341C>T	p.Phe447%3D	synonymous	0	1	0	1.515e-05	3.33279	0.46104	0.135735	81.8323	9.227		Likely_benign	6.569e-06	0	0
UKBB	SLC2A1	1	42927182	G	A	c.1338C>T	p.Ile446%3D	synonymous	0	1	0	1.515e-05	3.33279	0.46104	0.135735	81.8323	11.7		Uncertain_significance
UKBB	SLC2A1	1	42927216	A	T	c.1304T>A	p.Ile435Asn	missense	0	1	0	1.503e-05	3.33279	0.46104	0.135735	81.8323	27.3	0.8479
UKBB	SLC2A1	1	42927224	G	A	c.1296C>T	p.Tyr432%3D	synonymous	1	9	0.0001505	0.0001355	1.57878	0.60331	0.282026	8.83803	0.394		Benign/Likely_benign	0.002481	0	0.0001176
UKBB	SLC2A1	1	42927234	C	G	c.1286G>C	p.Cys429Ser	missense	0	2	0	3.012e-05	1.99962	0.65468	0.0959748	41.6616	23.7	0.3339	Uncertain_significance
UKBB	SLC2A1	1	42927237	A	T	c.1283T>A	p.Leu428Gln	missense	0	1	0	1.506e-05	3.33279	0.46104	0.135735	81.8323	31	0.2011
UKBB	SLC2A1	1	42927659	G	A	c.1224C>T	p.Gly408%3D	synonymous	0	1	0	1.504e-05	3.33279	0.46104	0.135735	81.8323	10.93
UKBB	SLC2A1	1	42927667	C	T	c.1216G>A	p.Val406Ile	missense	0	1	0	1.504e-05	3.33279	0.46104	0.135735	81.8323	22.6	0.095	Likely_benign	0.0002692	0	0
UKBB	SLC2A1	1	42927668	G	A	c.1215C>T	p.Ala405%3D	synonymous	0	2	0	3.009e-05	1.99962	0.65468	0.0959748	41.6616	3.115		Conflicting_classifications_of_pathogenicity	6.572e-06	0	0
UKBB	SLC2A1	1	42927671	A	C	c.1212T>G	p.Ile404Met	missense	0	1	0	1.504e-05	3.33279	0.46104	0.135735	81.8323	9.801	0.0905
UKBB	SLC2A1	1	42927713	G	A	c.1170C>T	p.Ile390%3D	synonymous	1	2	0.000152	3.04e-05	6.00062	0.0827941	0.792372	45.4426	8.381		Benign	0.001353	0	0.0001911
UKBB	SLC2A1	1	42927749	G	A	c.1134C>T	p.Phe378%3D	synonymous	0	1	0	1.518e-05	3.33279	0.46104	0.135735	81.8323	7.723		Likely_benign	1.314e-05	0	2.939e-05
UKBB	SLC2A1	1	42927775	C	T	c.1108G>A	p.Val370Met	missense	0	3	0	4.537e-05	1.42825	0.813623	0.0737556	27.6577	25.2	0.1933	Conflicting_classifications_of_pathogenicity	5.916e-05	0	0.0001029
UKBB	SLC2A1	1	42927782	C	A	c.1101G>T	p.Leu367%3D	synonymous	0	2	0	3.024e-05	1.99962	0.65468	0.0959748	41.6616	8.726		Likely_benign
UKBB	SLC2A1	1	42927786	T	G	c.1097A>C	p.Tyr366Ser	missense	0	1	0	1.512e-05	3.33279	0.46104	0.135735	81.8323	28.2	0.1711
UKBB	SLC2A1	1	42927799	G	A	c.1084C>T	p.Pro362Ser	missense	1	7	0.0001504	0.0001053	1.99991	0.438484	0.346341	11.5483	16.13	0.1054	Uncertain_significance	2.626e-05	0	4.411e-05
UKBB	SLC2A1	1	42927811	G	A	c.1075-3C>T		splice_region,splice_polypyrimidine_tract,intron	0	1	0	1.504e-05	3.33279	0.46104	0.135735	81.8323	15.65
UKBB	SLC2A1	1	42927822	C	T	c.1075-14G>A		splice_polypyrimidine_tract,intron	0	3	0	4.513e-05	1.42825	0.813623	0.0737556	27.6577	2.37		Likely_benign	1.315e-05	0	0
UKBB	SLC2A1	1	42927823	G	A	c.1075-15C>T		splice_polypyrimidine_tract,intron	1	0	0.0001504	0	30.0049	0.037272	1.22201	736.73	2.897		Likely_benign	2.627e-05	0	0
UKBB	SLC2A1	1	42928941	T	C	c.1065A>G	p.Leu355%3D	synonymous	1	7	0.0001497	0.0001049	1.99991	0.438484	0.346341	11.5483	6.218		Benign	0.04249	0	0.0004704
UKBB	SLC2A1	1	42928944	C	T	c.1062G>A	p.Ala354%3D	synonymous	0	1	0	1.498e-05	3.33279	0.46104	0.135735	81.8323	0.035		Conflicting_classifications_of_pathogenicity	6.569e-06	0	1.47e-05
UKBB	SLC2A1	1	42928947	G	A	c.1059C>T	p.Ile353%3D	synonymous	0	1	0	1.498e-05	3.33279	0.46104	0.135735	81.8323	4.075		Benign/Likely_benign	5.251e-05	0	1.47e-05
UKBB	SLC2A1	1	42928971	C	T	c.1035G>A	p.Ala345%3D	synonymous	0	1	0	1.492e-05	3.33279	0.46104	0.135735	81.8323	0.903		Likely_benign	6.569e-06	0	1.47e-05
UKBB	SLC2A1	1	42928994	G	A	c.1012C>T	p.Leu338Phe	missense	0	1	0	1.492e-05	3.33279	0.46104	0.135735	81.8323	28.4	0.7633	Uncertain_significance
UKBB	SLC2A1	1	42928995	G	A	c.1011C>T	p.His337%3D	synonymous	2	31	0.0002983	0.0004627	0.793287	0.724618	0.218729	2.87709	9.411		Benign	0.07146	0	0.0008966
UKBB	SLC2A1	1	42929048	A	G	c.973-15T>C		splice_polypyrimidine_tract,intron	0	1	0	1.52e-05	3.33279	0.46104	0.135735	81.8323	1.09
UKBB	SLC2A1	1	42929203	G	-	c.972+7del		splice_region,intron	2	39	0.0003048	0.0005931	0.632472	0.482558	0.176075	2.27188	7.798		Conflicting_classifications_of_pathogenicity	0.0001576	0	0.0002793
UKBB	SLC2A1	1	42929216	G	A	c.966C>T	p.Val322%3D	synonymous	2	30	0.0002979	0.0004466	0.819321	0.762039	0.225557	2.97612	0.897		Benign	0.06706	0	0.0008085
UKBB	SLC2A1	1	42929228	C	T	c.954G>A	p.Thr318%3D	synonymous	0	4	0	5.955e-05	1.11083	0.943792	0.059791	20.6377	5.408		Likely_benign
UKBB	SLC2A1	1	42929236	C	T	c.946G>A	p.Val316Ile	missense	0	1	0	1.489e-05	3.33279	0.46104	0.135735	81.8323	24.1	0.1035	Uncertain_significance	1.971e-05	0	2.94e-05
UKBB	SLC2A1	1	42929237	G	A	c.945C>T	p.Ile315%3D	synonymous	0	2	0	2.983e-05	1.99962	0.65468	0.0959748	41.6616	9.611		Likely_benign
UKBB	SLC2A1	1	42929243	G	A	c.939C>T	p.Ser313%3D	synonymous	1	1	0.0001492	1.491e-05	10.0013	0.0461554	1.04001	96.1786	6.689		Likely_benign	1.314e-05	0	0
UKBB	SLC2A1	1	42929267	C	T	c.915G>A	p.Gln305%3D	synonymous	0	1	0	1.485e-05	3.33279	0.46104	0.135735	81.8323	11.65
UKBB	SLC2A1	1	42929277	C	G	c.905G>C	p.Gly302Ala	missense	1	0	0.0001487	0	30.0049	0.037272	1.22201	736.73	23.5	0.4533
UKBB	SLC2A1	1	42929279	C	T	c.903G>A	p.Ala301%3D	synonymous	0	1	0	1.485e-05	3.33279	0.46104	0.135735	81.8323	5.023		Conflicting_classifications_of_pathogenicity	1.971e-05	0	2.939e-05
UKBB	SLC2A1	1	42929287	C	T	c.895G>A	p.Glu299Lys	missense	0	2	0	2.97e-05	1.99962	0.65468	0.0959748	41.6616	21.1	0.146	Conflicting_classifications_of_pathogenicity	0.0003085	0.005184	0
UKBB	SLC2A1	1	42929288	G	A	c.894C>T	p.Phe298%3D	synonymous	0	2	0	3.01e-05	1.99962	0.65468	0.0959748	41.6616	9.898		Conflicting_classifications_of_pathogenicity	0.0006301	0	0
UKBB	SLC2A1	1	42929297	C	T	c.885G>A	p.Thr295%3D	synonymous	0	2	0	3.01e-05	1.99962	0.65468	0.0959748	41.6616	5.795		Benign/Likely_benign	0.0001707	0	8.822e-05
UKBB	SLC2A1	1	42929596	G	A	c.864C>T	p.Asn288%3D	synonymous	0	5	0	7.504e-05	0.908836	0.948404	0.0502413	16.4403	1.229		Benign/Likely_benign	0.0004595	0	2.94e-05
UKBB	SLC2A1	1	42929654	C	T	c.806G>A	p.Arg269His	missense	0	2	0	3.019e-05	1.99962	0.65468	0.0959748	41.6616	28.8	0.2834	Uncertain_significance
UKBB	SLC2A1	1	42929655	G	A	c.805C>T	p.Arg269Cys	missense	0	2	0	3.019e-05	1.99962	0.65468	0.0959748	41.6616	33	0.3938	Conflicting_classifications_of_pathogenicity	0.0001971	0	0.0001764
UKBB	SLC2A1	1	42929656	G	A	c.804C>T	p.Tyr268%3D	synonymous	0	1	0	1.509e-05	3.33279	0.46104	0.135735	81.8323	9.81		Likely_benign	1.971e-05	0	4.41e-05
UKBB	SLC2A1	1	42929659	G	A	c.801C>T	p.Ala267%3D	synonymous	0	1	0	1.509e-05	3.33279	0.46104	0.135735	81.8323	13		Likely_benign
UKBB	SLC2A1	1	42929670	G	A	c.790C>T	p.Arg264Cys	missense	0	4	0	6.037e-05	1.11083	0.943792	0.059791	20.6377	28.5	0.141	Uncertain_significance	2.628e-05	0	1.47e-05
UKBB	SLC2A1	1	42929671	G	A	c.789C>T	p.Phe263%3D	synonymous	0	1	0	1.509e-05	3.33279	0.46104	0.135735	81.8323	11.07
UKBB	SLC2A1	1	42929683	G	A	c.777C>T	p.Ile259%3D	synonymous	9	101	0.00136	0.001523	0.935531	0.844502	0.480666	1.82085	11.77		Conflicting_classifications_of_pathogenicity	0.0006632	0	0.0009997
UKBB	SLC2A1	1	42929693	T	A	c.767A>T	p.Lys256Met	missense	1	6	0.0001511	9.049e-05	2.30766	0.356011	0.390812	13.6262	28	0.383		5.261e-05	0	0.0001177
UKBB	SLC2A1	1	42929694	T	C	c.766A>G	p.Lys256Glu	missense	1	6	0.0001511	9.049e-05	2.30766	0.356011	0.390812	13.6262	24.8	0.1871		5.258e-05	0	0.0001176
UKBB	SLC2A1	1	42929696	T	G	c.764A>C	p.Lys255Thr	missense	5	24	0.0007555	0.000362	2.24633	0.0865409	0.890307	5.66769	23.7	0.2684	Conflicting_classifications_of_pathogenicity	0.0001906	0	0.000397
UKBB	SLC2A1	1	42929702	C	T	c.758G>A	p.Arg253Gln	missense	0	1	0	1.527e-05	3.33279	0.46104	0.135735	81.8323	23.2	0.0823	Likely_benign	3.941e-05	0	1.471e-05
UKBB	SLC2A1	1	42929714	C	T	c.746G>A	p.Arg249Gln	missense	0	3	0	4.58e-05	1.42825	0.813623	0.0737556	27.6577	23.8	0.0954	Conflicting_classifications_of_pathogenicity	1.315e-05	0	2.941e-05
UKBB	SLC2A1	1	42929749	C	G	c.711G>C	p.Val237%3D	synonymous	0	3	0	4.5e-05	1.42825	0.813623	0.0737556	27.6577	10.18
UKBB	SLC2A1	1	42929752	G	A	c.708C>T	p.Asp236%3D	synonymous	1	3	0.0001501	4.5e-05	4.28603	0.135949	0.632719	29.0335	1.004		Likely_benign	3.94e-05	0	2.941e-05
UKBB	SLC2A1	1	42929756	G	A	c.704C>T	p.Ala235Val	missense	0	2	0	2.976e-05	1.99962	0.65468	0.0959748	41.6616	17.36	0.0999		6.569e-06	0	1.47e-05
UKBB	SLC2A1	1	42929763	C	T	c.697G>A	p.Gly233Arg	missense	0	2	0	2.976e-05	1.99962	0.65468	0.0959748	41.6616	29.9	0.6031	Uncertain_significance	1.315e-05	0	1.47e-05
UKBB	SLC2A1	1	42929764	G	A	c.696C>T	p.Arg232%3D	synonymous	1	9	0.0001485	0.0001339	1.57878	0.60331	0.282026	8.83803	1.607		Likely_benign	1.97e-05	0	2.94e-05
UKBB	SLC2A1	1	42929790	C	A	c.680-10G>T		splice_polypyrimidine_tract,intron	0	1	0	1.492e-05	3.33279	0.46104	0.135735	81.8323	13.69		Conflicting_classifications_of_pathogenicity	1.315e-05	0	2.941e-05
UKBB	SLC2A1	1	42929792	G	A	c.680-12C>T		splice_polypyrimidine_tract,intron	4	29	0.000597	0.0004327	1.52572	0.404144	0.565475	4.11656	7.657		Benign/Likely_benign	0.0008468	0	0.0001764
UKBB	SLC2A1	1	42929866	C	A	c.679+7G>T		splice_region,intron	1	2	0.0001489	2.984e-05	6.00062	0.0827941	0.792372	45.4426	11.35		Benign	0.001386	0.001441	0.0001618
UKBB	SLC2A1	1	42929866	C	G	c.679+7G>C		splice_region,intron	0	2	0	2.984e-05	1.99962	0.65468	0.0959748	41.6616	10.56		Benign	0.01863	0	0.0001029
UKBB	SLC2A1	1	42929869	G	A	c.679+4C>T		splice_donor_region,intron	0	3	0	4.476e-05	1.42825	0.813623	0.0737556	27.6577	15.96		Conflicting_classifications_of_pathogenicity	0.0005845	0	2.941e-05
UKBB	SLC2A1	1	42929884	C	T	c.668G>A	p.Arg223Gln	missense	0	1	0	1.497e-05	3.33279	0.46104	0.135735	81.8323	22.8	0.093	Uncertain_significance	2.63e-05	0	2.94e-05
UKBB	SLC2A1	1	42929927	C	T	c.625G>A	p.Glu209Lys	missense	1	2	0.0001556	3.114e-05	6.00062	0.0827941	0.792372	45.4426	27.2	0.8432	Uncertain_significance	6.575e-06	0	1.47e-05
UKBB	SLC2A1	1	42929943	C	T	c.609G>A	p.Val203%3D	synonymous	0	1	0	1.504e-05	3.33279	0.46104	0.135735	81.8323	13.51
UKBB	SLC2A1	1	42929945	C	T	c.607G>A	p.Val203Met	missense	0	1	0	1.504e-05	3.33279	0.46104	0.135735	81.8323	15.1	0.1407	Uncertain_significance	6.574e-06	0	0
UKBB	SLC2A1	1	42929975	T	C	c.577A>G	p.Ile193Val	missense	0	2	0	2.994e-05	1.99962	0.65468	0.0959748	41.6616	21.6	0.1012	Uncertain_significance
UKBB	SLC2A1	1	42929992	G	T	c.560C>A	p.Pro187His	missense	0	1	0	1.497e-05	3.33279	0.46104	0.135735	81.8323	29.4	0.5436
UKBB	SLC2A1	1	42930009	G	A	c.543C>T	p.Gly181%3D	synonymous	0	1	0	1.51e-05	3.33279	0.46104	0.135735	81.8323	11.16		Conflicting_classifications_of_pathogenicity	7.227e-05	0.00288	1.47e-05
UKBB	SLC2A1	1	42930052	C	T	c.517-17G>A		splice_polypyrimidine_tract,intron	0	4	0	6.002e-05	1.11083	0.943792	0.059791	20.6377	8.119		Likely_benign
UKBB	SLC2A1	1	42930622	T	C	c.516+4A>G		splice_donor_region,intron	0	1	0	1.515e-05	3.33279	0.46104	0.135735	81.8323	16.79
UKBB	SLC2A1	1	42930631	C	T	c.511G>A	p.Ala171Thr	missense	0	2	0	3.016e-05	1.99962	0.65468	0.0959748	41.6616	28.9	0.8638	Uncertain_significance	6.573e-06	0	0
UKBB	SLC2A1	1	42930632	G	A	c.510C>T	p.Ile170%3D	synonymous	1	3	0.0001499	4.524e-05	4.28603	0.135949	0.632719	29.0335	2.885		Likely_benign	6.57e-06	0	0
UKBB	SLC2A1	1	42930635	G	A	c.507C>T	p.Leu169%3D	synonymous	0	5	0	7.54e-05	0.908836	0.948404	0.0502413	16.4403	5.853		Benign/Likely_benign	0.0009716	0	8.82e-05
UKBB	SLC2A1	1	42930643	C	T	c.499G>A	p.Gly167Ser	missense	0	1	0	1.508e-05	3.33279	0.46104	0.135735	81.8323	28.1	0.9434	Uncertain_significance	6.573e-06	0	0
UKBB	SLC2A1	1	42930644	G	A	c.498C>T	p.Val166%3D	synonymous	0	2	0	3.016e-05	1.99962	0.65468	0.0959748	41.6616	0.179		Conflicting_classifications_of_pathogenicity	0.0003351	0	0
UKBB	SLC2A1	1	42930702	A	G	c.440T>C	p.Val147Ala	missense	0	1	0	1.5e-05	3.33279	0.46104	0.135735	81.8323	27.6	0.7558
UKBB	SLC2A1	1	42930704	T	C	c.438A>G	p.Glu146%3D	synonymous	0	1	0	1.5e-05	3.33279	0.46104	0.135735	81.8323	7.809
UKBB	SLC2A1	1	42930718	T	C	c.424A>G	p.Met142Val	missense	0	1	0	1.5e-05	3.33279	0.46104	0.135735	81.8323	24	0.1973	Uncertain_significance
UKBB	SLC2A1	1	42930725	G	A	c.417C>T	p.Phe139%3D	synonymous	0	1	0	1.5e-05	3.33279	0.46104	0.135735	81.8323	5.326		Benign	0.004859	0	7.352e-05
UKBB	SLC2A1	1	42930735	G	T	c.407C>A	p.Thr136Asn	missense	0	1	0	1.503e-05	3.33279	0.46104	0.135735	81.8323	21.6	0.324
UKBB	SLC2A1	1	42930788	G	A	c.354C>T	p.Ser118%3D	synonymous	0	1	0	1.498e-05	3.33279	0.46104	0.135735	81.8323	11.57		Likely_benign
UKBB	SLC2A1	1	42930799	G	A	c.343C>T	p.Leu115%3D	synonymous	0	12	0	0.0001797	0.399805	0.525023	0.0236652	6.7544	11.5		Likely_benign	5.912e-05	0	0.0001176
UKBB	SLC2A1	1	42930803	C	T	c.339G>A	p.Ser113%3D	synonymous	0	5	0	7.488e-05	0.908836	0.948404	0.0502413	16.4403	5.211		Likely_benign	2.628e-05	0	4.411e-05
UKBB	SLC2A1	1	42930820	C	T	c.322G>A	p.Val108Met	missense	0	1	0	1.499e-05	3.33279	0.46104	0.135735	81.8323	22.7	0.1249	Conflicting_classifications_of_pathogenicity	1.972e-05	0	1.47e-05
UKBB	SLC2A1	1	42930827	C	G	c.315G>C	p.Val105%3D	synonymous	1	1	0.0001495	1.499e-05	10.0013	0.0461554	1.04001	96.1786	7.638		Likely_benign	2.629e-05	0	4.411e-05
UKBB	SLC2A1	1	42930830	G	A	c.312C>T	p.Phe104%3D	synonymous	0	3	0	4.492e-05	1.42825	0.813623	0.0737556	27.6577	8.557		Likely_benign	2.626e-05	0	4.411e-05
UKBB	SLC2A1	1	42930874	C	T	c.276-8G>A		splice_region,splice_polypyrimidine_tract,intron	0	4	0	6.044e-05	1.11083	0.943792	0.059791	20.6377	0.056		Conflicting_classifications_of_pathogenicity	5.259e-05	0	1.47e-05
UKBB	SLC2A1	1	42930875	G	A	c.276-9C>T		splice_polypyrimidine_tract,intron	0	1	0	1.511e-05	3.33279	0.46104	0.135735	81.8323	6.331		Benign/Likely_benign	2.627e-05	0	0
UKBB	SLC2A1	1	42931063	G	A	c.258C>T	p.Phe86%3D	synonymous	0	12	0	0.0001802	0.399805	0.525023	0.0236652	6.7544	9.98		Conflicting_classifications_of_pathogenicity	6.57e-05	0	0.0001323
UKBB	SLC2A1	1	42931141	C	T	c.180G>A	p.Thr60%3D	synonymous	0	2	0	3.025e-05	1.99962	0.65468	0.0959748	41.6616	0.113		Likely_benign	3.286e-05	0	1.47e-05
UKBB	SLC2A1	1	42931142	G	A	c.179C>T	p.Thr60Met	missense	0	4	0	6.05e-05	1.11083	0.943792	0.059791	20.6377	23	0.1223	Conflicting_classifications_of_pathogenicity	4.599e-05	0	5.88e-05
UKBB	SLC2A1	1	42931149	G	A	c.172C>T	p.Pro58Ser	missense	0	3	0	4.555e-05	1.42825	0.813623	0.0737556	27.6577	12.67	0.1517	Uncertain_significance	1.972e-05	0	4.411e-05
UKBB	SLC2A1	1	42931159	C	G	c.162G>C	p.Glu54Asp	missense	0	1	0	1.518e-05	3.33279	0.46104	0.135735	81.8323	11.24	0.1195	Uncertain_significance
UKBB	SLC2A1	1	42931164	C	T	c.157G>A	p.Gly53Arg	missense	1	0	0.0001516	0	30.0049	0.037272	1.22201	736.73	14.92	0.1958
UKBB	SLC2A1	1	42931169	C	T	c.152G>A	p.Arg51His	missense	0	4	0	6.073e-05	1.11083	0.943792	0.059791	20.6377	28.2	0.3375	Uncertain_significance	6.572e-06	0	1.47e-05
UKBB	SLC2A1	1	42931198	C	T	c.123G>A	p.Glu41%3D	synonymous	0	2	0	2.99e-05	1.99962	0.65468	0.0959748	41.6616	9.472		Likely_benign	6.571e-06	0	0
UKBB	SLC2A1	1	42931213	G	T	c.115-7C>A		splice_region,splice_polypyrimidine_tract,intron	0	1	0	1.495e-05	3.33279	0.46104	0.135735	81.8323	17.02		Likely_benign	6.571e-06	0	1.47e-05
UKBB	SLC2A1	1	42943231	G	T	c.109C>A	p.Gln37Lys	missense	0	1	0	1.515e-05	3.33279	0.46104	0.135735	81.8323	28	0.3729
UKBB	SLC2A1	1	42943235	G	A	c.105C>T	p.Ala35%3D	synonymous	0	1	0	1.517e-05	3.33279	0.46104	0.135735	81.8323	8.083		Likely_benign
UKBB	SLC2A1	1	42943237	C	A	c.103G>T	p.Ala35Ser	missense	0	1	0	1.517e-05	3.33279	0.46104	0.135735	81.8323	27	0.2193	Uncertain_significance	1.972e-05	0	4.41e-05
UKBB	SLC2A1	1	42943247	T	C	c.93A>G	p.Gly31%3D	synonymous	0	1	0	1.517e-05	3.33279	0.46104	0.135735	81.8323	5.138
UKBB	SLC2A1	1	42943309	G	A	c.31C>T	p.Arg11Cys	missense	0	1	0	1.507e-05	3.33279	0.46104	0.135735	81.8323	23.4	0.1973	Uncertain_significance	1.314e-05	0	0
UKBB	SLC2A1	1	42943313	C	T	c.27G>A	p.Thr9%3D	synonymous	32	215	0.004824	0.003241	1.51264	0.0285814	1.04428	2.19106	2.692		Benign/Likely_benign	0.002055	0.0008646	0.00319
UKBB	SLC2A1	1	42943326	G	A	c.19-5C>T		splice_region,splice_polypyrimidine_tract,intron	1	7	0.0001517	0.0001059	1.99991	0.438484	0.346341	11.5483	8.182		Benign/Likely_benign	5.915e-05	0	8.82e-05
UKBB	SLC2A1	1	42943330-42943333	AAAC	-	c.19-12_19-9del		splice_polypyrimidine_tract,intron	1	1	0.0001517	1.513e-05	10.0013	0.0461554	1.04001	96.1786
UKBB	SLC2A1	1	42943333	C	T	c.19-12G>A		splice_polypyrimidine_tract,intron	0	4	0	6.051e-05	1.11083	0.943792	0.059791	20.6377	15.73		Benign/Likely_benign	5.255e-05	0	0.0001029
UKBB	SLC2A1	1	42958678-42958679	-	GCGCCGGGTACGCGGGTG	c.-45_-28dup		5_prime_UTR	1	0	0.0001549	0	30.0049	0.037272	1.22201	736.73
UKBB	SLC2A1	1	42958683	C	A	c.-32G>T		5_prime_UTR	0	1	0	1.554e-05	3.33279	0.46104	0.135735	81.8323	9.672
UKBB	SLC2A1	1	42958690	G	A	c.-39C>T		5_prime_UTR	0	1	0	1.554e-05	3.33279	0.46104	0.135735	81.8323	18.92
UKBB	SLC2A1	1	42958701	C	A	c.-50G>T		5_prime_UTR	2	3	0.0003067	4.638e-05	7.1455	0.0175875	1.40926	36.2305	7.207		Likely_benign	5.262e-05	0	0.0001177
UKBB	SLC2A1	1	42958705	C	G	c.-54G>C		5_prime_UTR	0	1	0	1.546e-05	3.33279	0.46104	0.135735	81.8323	7.811
UKBB	SLC2A1	1	42958731	G	A	c.-80C>T		5_prime_UTR	0	1	0	1.533e-05	3.33279	0.46104	0.135735	81.8323	12.42
UKBB	SLC2A1	1	42958734	C	T	c.-83G>A		5_prime_UTR	0	3	0	4.598e-05	1.42825	0.813623	0.0737556	27.6577	13.29			1.315e-05	0	2.942e-05
UKBB	SLC2A1	1	42958780	C	A	c.-129G>T		5_prime_UTR	0	7	0	0.0001065	0.66644	0.781155	0.0380526	11.6718	4.351		Uncertain_significance	4.596e-05	0	7.352e-05
UKBB	SLC2A1	1	42958789	G	T	c.-138C>A		5_prime_UTR	0	23	0	0.0003498	0.212593	0.278668	0.0129095	3.50097	8.329			7.889e-05	0	0.000147
UKBB	SLC2A1	1	42958802	T	A	c.-151A>T		5_prime_UTR	0	5	0	7.683e-05	0.908836	0.948404	0.0502413	16.4403	3.491			0	0	0
UKBB	SLC2A1	1	42958833	G	T	c.-182C>A		5_prime_UTR	0	1	0	1.539e-05	3.33279	0.46104	0.135735	81.8323	4.572			6.571e-06	0	1.47e-05
UKBB	SLC2A1	1	42958836-42958837	-	GT	c.-186_-185insAC		5_prime_UTR	0	1	0	1.539e-05	3.33279	0.46104	0.135735	81.8323
UKBB	SLC2A1	1	42958836	C	T	c.-185G>A		5_prime_UTR	0	1	0	1.539e-05	3.33279	0.46104	0.135735	81.8323	13.11			6.57e-06	0	0
UKBB	SLC2A1	1	42958841	C	G	c.-190G>C		5_prime_UTR	0	1	0	1.538e-05	3.33279	0.46104	0.135735	81.8323	6.787		Benign	0.01541	0	5.88e-05
UKBB	SLC2A1	1	42958845	C	T	c.-194G>A		5_prime_UTR	1	5	0.0001538	7.69e-05	2.72731	0.276148	0.44823	16.5947	3.938		Uncertain_significance	3.285e-05	0	7.349e-05
UKBB	SLC2A1	1	42958864	C	T	c.-213G>A		5_prime_UTR	0	1	0	1.524e-05	3.33279	0.46104	0.135735	81.8323	11.8			1.314e-05	0	2.939e-05
UKBB	SLC2A1	1	42958866	C	A	c.-215G>T		5_prime_UTR	0	1	0	1.524e-05	3.33279	0.46104	0.135735	81.8323	9.499			6.571e-06	0	1.47e-05
UKBB	SCP2	1	52927295	C	A	c.-102C>A		5_prime_UTR	0	2	0	3.068e-05	1.99962	0.65468	0.0959748	41.6616	5.119			1.971e-05	0	4.409e-05
UKBB	SCP2	1	52927310	G	C	c.-87G>C		5_prime_UTR	0	4	0	6.136e-05	1.11083	0.943792	0.059791	20.6377	0.752			0.0005059	0	7.351e-05
UKBB	SCP2	1	52927317	A	T	c.-80A>T		5_prime_UTR	5	28	0.0007655	0.0004295	1.93082	0.158051	0.774474	4.8137	0.295		Benign	0.03506	0.008646	0.0007212
UKBB	SCP2	1	52927318	G	A	c.-79G>A		5_prime_UTR	2	5	0.0003062	7.67e-05	4.54687	0.0471567	1.01917	20.2851	3.935			0.0007294	0.002304	0.001308
UKBB	SCP2	1	52927320	G	A	c.-77G>A		5_prime_UTR	0	1	0	1.534e-05	3.33279	0.46104	0.135735	81.8323	4.892			6.571e-06	0	0
UKBB	SCP2	1	52927332	A	C	c.-65A>C		5_prime_UTR	0	2	0	3.073e-05	1.99962	0.65468	0.0959748	41.6616	0.034
UKBB	SCP2	1	52927340	C	T	c.-57C>T		5_prime_UTR	58	582	0.008896	0.008943	1.0041	0.976432	0.765609	1.31687	5.724		Benign	0.02965	0.005476	0.007585
UKBB	SCP2	1	52927349	G	A	c.-48G>A		5_prime_UTR	0	3	0	4.681e-05	1.42825	0.813623	0.0737556	27.6577	0.055			4.601e-05	0	8.821e-05
UKBB	SCP2	1	52927351	C	T	c.-46C>T		5_prime_UTR	0	6	0	9.362e-05	0.768992	0.857962	0.0433094	13.654	5.505			2.628e-05	0	4.409e-05
UKBB	SCP2	1	52927359	G	A	c.-38G>A		5_prime_UTR	1	0	0.0001518	0	30.0049	0.037272	1.22201	736.73	5.194
UKBB	SCP2	1	52927365	G	A	c.-32G>A		5_prime_UTR	1	1	0.0001518	1.514e-05	10.0013	0.0461554	1.04001	96.1786	0.184			1.971e-05	0	4.41e-05
UKBB	SCP2	1	52927376	C	G	c.-21C>G		5_prime_UTR	1	4	0.0001518	6.057e-05	3.33348	0.201666	0.525069	21.1631	3.025			3.941e-05	0	7.349e-05
UKBB	SCP2	1	52927397	A	C	c.1A>C	p.Met1?	start_lost	0	1	0	1.515e-05	3.33279	0.46104	0.135735	81.8323	17.21
UKBB	SCP2	1	52927417-52927418	-	CCTGCGAC	c.28_35dup	p.Arg13ProfsTer12	frameshift	0	1	0	1.501e-05	3.33279	0.46104	0.135735	81.8323
UKBB	SCP2	1	52927417	G	A	c.21G>A	p.Glu7%3D	synonymous	2	5	0.0003002	7.504e-05	4.54687	0.0471567	1.01917	20.2851	3.354		Likely_benign	1.971e-05	0	2.94e-05
UKBB	SCP2	1	52927418	C	G	c.22C>G	p.Pro8Ala	missense	0	1	0	1.501e-05	3.33279	0.46104	0.135735	81.8323	1.596	0.0526	Uncertain_significance
UKBB	SCP2	1	52927431	G	T	c.35G>T	p.Arg12Leu	missense	1	8	0.0001501	0.0001201	1.76458	0.52144	0.310909	10.0149	20.9	0.218	Uncertain_significance	6.569e-06	0	0
UKBB	SCP2	1	52927439	T	G	c.43T>G	p.Phe15Val	missense	0	1	0	1.509e-05	3.33279	0.46104	0.135735	81.8323	26.2	0.6742
UKBB	SCP2	1	52927453	T	A	c.57T>A	p.Val19%3D	synonymous	0	1	0	1.508e-05	3.33279	0.46104	0.135735	81.8323	17.75		Uncertain_significance	1.972e-05	0	4.411e-05
UKBB	SCP2	1	52941832	C	G	c.106C>G	p.Pro36Ala	missense	0	2	0	3.017e-05	1.99962	0.65468	0.0959748	41.6616	23.1	0.1361		6.574e-06	0	1.47e-05
UKBB	SCP2	1	52941861	A	G	c.127+8A>G		splice_region,intron	0	1	0	1.554e-05	3.33279	0.46104	0.135735	81.8323	11.28		Likely_benign	1.314e-05	0	2.939e-05
UKBB	SCP2	1	52947999	G	A	c.128-10G>A		splice_polypyrimidine_tract,intron	1	0	0.0001555	0	30.0049	0.037272	1.22201	736.73	3.854		Likely_benign	6.577e-05	0	2.941e-05
UKBB	SCP2	1	52948013	G	A	c.132G>A	p.Lys44%3D	synonymous	0	1	0	1.554e-05	3.33279	0.46104	0.135735	81.8323	9.272			6.566e-06	0	1.47e-05
UKBB	SCP2	1	52948017	G	A	c.136G>A	p.Ala46Thr	missense	1	3	0.0001559	4.662e-05	4.28603	0.135949	0.632719	29.0335	25.5	0.4766	Uncertain_significance	2.629e-05	0	2.94e-05
UKBB	SCP2	1	52948059	G	A	c.178G>A	p.Ala60Thr	missense	1	1	0.0001517	1.515e-05	10.0013	0.0461554	1.04001	96.1786	24.7	0.3961
UKBB	SCP2	1	52950761	C	G	c.206C>G	p.Ser69Cys	missense	0	1	0	1.555e-05	3.33279	0.46104	0.135735	81.8323	25.5	0.6349
UKBB	SCP2	1	52950783	C	G	c.228C>G	p.Ile76Met	missense	0	1	0	1.553e-05	3.33279	0.46104	0.135735	81.8323	21.9	0.1916
UKBB	SCP2	1	52950824	T	C	c.269T>C	p.Val90Ala	missense	0	1	0	1.545e-05	3.33279	0.46104	0.135735	81.8323	24.9	0.7423
UKBB	SCP2	1	52950833	A	G	c.278A>G	p.Asn93Ser	missense	0	11	0	0.0001699	0.434583	0.564056	0.0256026	7.37672	24.1	0.1118	Uncertain_significance	9.193e-05	0	0.000147
UKBB	SCP2	1	52950865	G	A	c.310G>A	p.Ala104Thr	missense	0	2	0	3.097e-05	1.99962	0.65468	0.0959748	41.6616	24.5	0.3954	Uncertain_significance
UKBB	SCP2	1	52974816	C	T	c.571C>T	p.His191Tyr	missense	0	4	0	6.109e-05	1.11083	0.943792	0.059791	20.6377	25.9	0.6808		1.315e-05	0	1.47e-05
UKBB	SCP2	1	52974817	A	G	c.572A>G	p.His191Arg	missense	0	1	0	1.527e-05	3.33279	0.46104	0.135735	81.8323	25.2	0.9533	Uncertain_significance	2.626e-05	0	5.88e-05
UKBB	SCP2	1	52976707	C	T	c.612C>T	p.Tyr204%3D	synonymous	0	2	0	3.082e-05	1.99962	0.65468	0.0959748	41.6616	10.07
UKBB	SCP2	1	52976732	A	G	c.637A>G	p.Lys213Glu	missense	0	1	0	1.553e-05	3.33279	0.46104	0.135735	81.8323	17.3	0.145
UKBB	SCP2	1	52978254	A	T	c.712A>T	p.Ser238Cys	missense	0	1	0	1.547e-05	3.33279	0.46104	0.135735	81.8323	24.1	0.2088	Uncertain_significance
UKBB	SCP2	1	52978339	C	T	c.797C>T	p.Ser266Leu	missense	0	1	0	1.526e-05	3.33279	0.46104	0.135735	81.8323	25.5	0.1672
UKBB	SCP2	1	52978340	G	A	c.798G>A	p.Ser266%3D	synonymous	0	1	0	1.526e-05	3.33279	0.46104	0.135735	81.8323	8.305		Likely_benign
UKBB	SCP2	1	52980433	G	T	c.863G>T	p.Cys288Phe	missense	0	1	0	1.519e-05	3.33279	0.46104	0.135735	81.8323	25.9	0.7226
UKBB	SCP2	1	52980436	A	C	c.866A>C	p.Tyr289Ser	missense	0	1	0	1.519e-05	3.33279	0.46104	0.135735	81.8323	24.2	0.6474		6.568e-06	0	1.47e-05
UKBB	SCP2	1	52980485	C	T	c.915C>T	p.His305%3D	synonymous	0	1	0	1.516e-05	3.33279	0.46104	0.135735	81.8323	4.61		Likely_benign	1.314e-05	0	0
UKBB	SCP2	1	52980493	T	C	c.923T>C	p.Phe308Ser	missense	0	1	0	1.523e-05	3.33279	0.46104	0.135735	81.8323	26.6	0.9739
UKBB	SCP2	1	52980498	A	G	c.928A>G	p.Thr310Ala	missense	0	1	0	1.523e-05	3.33279	0.46104	0.135735	81.8323	0.005	0.0662	Uncertain_significance
UKBB	SCP2	1	52980504	G	A	c.934G>A	p.Glu312Lys	missense	0	1	0	1.523e-05	3.33279	0.46104	0.135735	81.8323	28.5	0.9587	Uncertain_significance
UKBB	SCP2	1	52980506	A	T	c.936A>T	p.Glu312Asp	missense	0	1	0	1.523e-05	3.33279	0.46104	0.135735	81.8323	19.87	0.9879
UKBB	SCP2	1	52980530	A	T	c.960A>T	p.Gly320%3D	synonymous	0	1	0	1.526e-05	3.33279	0.46104	0.135735	81.8323	8.5
UKBB	SCP2	1	52980547	A	C	c.973+4A>C		splice_donor_region,intron	0	1	0	1.528e-05	3.33279	0.46104	0.135735	81.8323	11.54
UKBB	SCP2	1	52980548	C	G	c.973+5C>G		splice_donor_5th_base,intron	0	1	0	1.528e-05	3.33279	0.46104	0.135735	81.8323	2.302
UKBB	SCP2	1	52980551	C	G	c.973+8C>G		splice_region,intron	0	2	0	3.056e-05	1.99962	0.65468	0.0959748	41.6616	4.26
UKBB	SCP2	1	52988041	C	T	c.986C>T	p.Thr329Met	missense	0	1	0	1.539e-05	3.33279	0.46104	0.135735	81.8323	19.73	0.0688	Uncertain_significance	1.972e-05	0	2.94e-05
UKBB	SCP2	1	52988116	G	A	c.1061G>A	p.Gly354Glu	missense	0	2	0	3.092e-05	1.99962	0.65468	0.0959748	41.6616	26.9	0.9958
UKBB	SCP2	1	53014995	G	A	c.1187G>A	p.Gly396Glu	missense	0	2	0	3.08e-05	1.99962	0.65468	0.0959748	41.6616	27.9	0.972	Uncertain_significance	5.914e-05	0	0.0001323
UKBB	SCP2	1	53015006	G	T	c.1198G>T	p.Val400Leu	missense	0	3	0	4.62e-05	1.42825	0.813623	0.0737556	27.6577	22.5	0.4461
UKBB	SCP2	1	53015012	C	T	c.1204C>T	p.Leu402Phe	missense	0	2	0	3.08e-05	1.99962	0.65468	0.0959748	41.6616	14.93	0.2844		6.57e-06	0	1.47e-05
UKBB	SCP2	1	53015019	A	G	c.1211A>G	p.Lys404Arg	missense	0	1	0	1.518e-05	3.33279	0.46104	0.135735	81.8323	2.759	0.0536	Uncertain_significance	1.314e-05	0	0
UKBB	SCP2	1	53015042	A	G	c.1234A>G	p.Ser412Gly	missense,splice_region	8	96	0.001202	0.001448	0.880294	0.721912	0.436203	1.77651	19.55	0.0597	Uncertain_significance	0.0004725	0	0.0009406
UKBB	SCP2	1	53028008	C	T	c.1275C>T	p.Ser425%3D	synonymous	1	0	0.0001528	0	30.0049	0.037272	1.22201	736.73	6.606
UKBB	SCP2	1	53028059	G	T	c.1326G>T	p.Lys442Asn	missense	0	1	0	1.518e-05	3.33279	0.46104	0.135735	81.8323	23.6	0.1842
UKBB	SCP2	1	53028079	T	G	c.1338+8T>G		splice_region,intron	0	4	0	6.202e-05	1.11083	0.943792	0.059791	20.6377	11.66		Likely_benign	9.851e-05	0	0.000147
UKBB	SCP2	1	53038922	G	A	c.1344G>A	p.Gly448%3D	synonymous	0	3	0	4.562e-05	1.42825	0.813623	0.0737556	27.6577	3.871		Likely_benign	7.229e-05	0.002304	1.47e-05
UKBB	SCP2	1	53038925	A	G	c.1347A>G	p.Glu449%3D	synonymous	1	2	0.0001518	3.041e-05	6.00062	0.0827941	0.792372	45.4426	5.517		Conflicting_classifications_of_pathogenicity	6.571e-06	0	1.47e-05
UKBB	SCP2	1	53038959	T	C	c.1381T>C	p.Phe461Leu	missense	0	1	0	1.512e-05	3.33279	0.46104	0.135735	81.8323	26.2	0.9462
UKBB	SCP2	1	53038983	G	T	c.1405G>T	p.Gly469Cys	missense	0	1	0	1.517e-05	3.33279	0.46104	0.135735	81.8323	28.8	0.3193
UKBB	SCP2	1	53038988	A	C	c.1410A>C	p.Lys470Asn	missense	0	1	0	1.517e-05	3.33279	0.46104	0.135735	81.8323	23.3	0.1975
UKBB	SCP2	1	53047936	C	G	c.1547C>G	p.Ser516Trp	missense,splice_region	0	1	0	1.51e-05	3.33279	0.46104	0.135735	81.8323	25.2	0.3865
UKBB	SCP2	1	53047938	G	A	c.1548+1G>A		splice_donor	0	1	0	1.51e-05	3.33279	0.46104	0.135735	81.8323	36			6.571e-06	0	1.47e-05
UKBB	SCP2	1	53050596	T	C	c.1549-13T>C		splice_polypyrimidine_tract,intron	1	9	0.0001513	0.0001363	1.57878	0.60331	0.282026	8.83803	7.956		Likely_benign	9.198e-05	0	0.0001764
UKBB	SCP2	1	53050603	T	A	c.1549-6T>A		splice_region,splice_polypyrimidine_tract,intron	0	1	0	1.515e-05	3.33279	0.46104	0.135735	81.8323	9.134
UKBB	SCP2	1	53050609	G	A	c.1549G>A	p.Ala517Thr	missense,splice_region	0	1	0	1.545e-05	3.33279	0.46104	0.135735	81.8323	31	0.5787
UKBB	SCP2	1	53050611	C	G	c.1551C>G	p.Ala517%3D	splice_region,synonymous	0	2	0	3.089e-05	1.99962	0.65468	0.0959748	41.6616	11.48			1.315e-05	0	2.94e-05
UKBB	SCP2	1	53050618	C	G	c.1558C>G	p.Gln520Glu	missense	0	1	0	1.545e-05	3.33279	0.46104	0.135735	81.8323	24.9	0.153
UKBB	SCP2	1	53050641	C	G	c.1581C>G	p.Gly527%3D	synonymous	0	1	0	1.518e-05	3.33279	0.46104	0.135735	81.8323	8.621
UKBB	SCP2	1	53050653	C	T	c.1593C>T	p.Leu531%3D	synonymous	0	3	0	4.555e-05	1.42825	0.813623	0.0737556	27.6577	11.67		Likely_benign	2.628e-05	0	2.94e-05
UKBB	SCP2	1	53050684	C	T	c.1624C>T	p.Pro542Ser	missense	0	1	0	1.525e-05	3.33279	0.46104	0.135735	81.8323	24	0.0904		6.573e-06	0	1.47e-05
UKBB	SCP2	1	53050687	G	C	c.1627G>C	p.Gly543Arg	missense	0	4	0	6.086e-05	1.11083	0.943792	0.059791	20.6377	23	0.1129
UKBB	SCP2	1	53050692	C	T	c.1632C>T	p.Asn544%3D	synonymous	0	1	0	1.522e-05	3.33279	0.46104	0.135735	81.8323	10.38		Conflicting_classifications_of_pathogenicity	5.257e-05	0	0
UKBB	SCP2	1	53050696	A	G	c.1636A>G	p.Lys546Glu	missense	0	2	0	3.043e-05	1.99962	0.65468	0.0959748	41.6616	24	0.174
UKBB	SCP2	1	53050711	C	A	c.*7C>A		3_prime_UTR	4	25	0.0006096	0.0003804	1.76525	0.266673	0.647591	4.81187	10.53		Benign	0.05425	0.00519	0.0006469
UKBB	SCP2	1	53050712	C	G	c.*8C>G		3_prime_UTR	1	0	0.0001527	0	30.0049	0.037272	1.22201	736.73	11.42
UKBB	SCP2	1	53050748-53050749	-	G	c.*45dup		3_prime_UTR	0	2	0	3.054e-05	1.99962	0.65468	0.0959748	41.6616
UKBB	SCP2	1	53050756	A	C	c.*52A>C		3_prime_UTR	0	1	0	1.527e-05	3.33279	0.46104	0.135735	81.8323	8.02
UKBB	SCP2	1	53050769	A	G	c.*65A>G		3_prime_UTR	1	0	0.0001552	0	30.0049	0.037272	1.22201	736.73	3.127
UKBB	SCP2	1	53050790	A	G	c.*86A>G		3_prime_UTR	1	1	0.0001548	1.548e-05	10.0013	0.0461554	1.04001	96.1786	14.43			6.569e-06	0	1.47e-05
UKBB	SCP2	1	53050793	A	G	c.*89A>G		3_prime_UTR	0	1	0	1.548e-05	3.33279	0.46104	0.135735	81.8323	7.794
UKBB	SCP2	1	53050810	G	A	c.*106G>A		3_prime_UTR	0	1	0	1.549e-05	3.33279	0.46104	0.135735	81.8323	0.745			0.000197	0	0
UKBB	SCP2	1	53050844	A	G	c.*140A>G		3_prime_UTR	0	3	0	4.613e-05	1.42825	0.813623	0.0737556	27.6577	11.07			6.569e-06	0	1.47e-05
UKBB	SCP2	1	53050853	T	C	c.*149T>C		3_prime_UTR	0	1	0	1.538e-05	3.33279	0.46104	0.135735	81.8323	11.51
UKBB	SCP2	1	53050858	A	G	c.*154A>G		3_prime_UTR	0	1	0	1.531e-05	3.33279	0.46104	0.135735	81.8323	1.485
UKBB	SCP2	1	53050902	G	A	c.*198G>A		3_prime_UTR	0	2	0	3.013e-05	1.99962	0.65468	0.0959748	41.6616	14.53
UKBB	SCP2	1	53050908	C	T	c.*204C>T		3_prime_UTR	1	3	0.0001503	4.519e-05	4.28603	0.135949	0.632719	29.0335	13.01			1.972e-05	0	2.94e-05
UKBB	SCP2	1	53050925	C	G	c.*221C>G		3_prime_UTR	0	1	0	1.528e-05	3.33279	0.46104	0.135735	81.8323	17.87			6.578e-06	0	0
UKBB	SCP2	1	53050926	A	G	c.*222A>G		3_prime_UTR	5	39	0.0007641	0.0005959	1.39267	0.467102	0.570346	3.40063	17.23			0.0003348	0	0.0006615
UKBB	SCP2	1	53050936	T	C	c.*232T>C		3_prime_UTR	0	3	0	4.584e-05	1.42825	0.813623	0.0737556	27.6577	10.7
UKBB	SCP2	1	53050937	G	A	c.*233G>A		3_prime_UTR	1	1	0.0001528	1.528e-05	10.0013	0.0461554	1.04001	96.1786	12.62
UKBB	SCP2	1	53050938	G	A	c.*234G>A		3_prime_UTR	0	1	0	1.539e-05	3.33279	0.46104	0.135735	81.8323	17.52
UKBB	SCP2	1	53050953	G	A	c.*249G>A		3_prime_UTR	0	4	0	6.155e-05	1.11083	0.943792	0.059791	20.6377	14.64
UKBB	SCP2	1	53050955	T	C	c.*251T>C		3_prime_UTR	0	2	0	3.077e-05	1.99962	0.65468	0.0959748	41.6616	12.67			2.627e-05	0	1.47e-05
UKBB	SCP2	1	53051006	G	A	c.*302G>A		3_prime_UTR	0	12	0	0.0001847	0.399805	0.525023	0.0236652	6.7544	12.2			1.972e-05	0	4.41e-05
UKBB	SCP2	1	53051090	A	T	c.*386A>T		3_prime_UTR	13	142	0.001994	0.002173	0.946905	0.848369	0.541279	1.6565	15.2			0.001287	0	0.002117
UKBB	SCP2	1	53051110	A	G	c.*406A>G		3_prime_UTR	0	1	0	1.555e-05	3.33279	0.46104	0.135735	81.8323	0.82			3.285e-05	0	0
UKBB	SCP2	1	53051111	T	G	c.*407T>G		3_prime_UTR	0	1	0	1.555e-05	3.33279	0.46104	0.135735	81.8323	1.44
UKBB	SCP2	1	53051112-53051113	-	C	c.*410dup		3_prime_UTR	0	3	0	4.664e-05	1.42825	0.813623	0.0737556	27.6577	0.596			3.943e-05	0	8.82e-05
UKBB	SCP2	1	53051113	C	T	c.*409C>T		3_prime_UTR	0	2	0	3.109e-05	1.99962	0.65468	0.0959748	41.6616	1.9
UKBB	SCP2	1	53051118	A	G	c.*414A>G		3_prime_UTR	1	9	0.0001562	0.0001399	1.57878	0.60331	0.282026	8.83803	7.925			2.627e-05	0	5.879e-05
UKBB	SCP2	1	53051194	A	T	c.*490A>T		3_prime_UTR	2	18	0.0003102	0.000279	1.35125	0.655176	0.360538	5.06433	2.256			4.6e-05	0	7.351e-05
UKBB	SCP2	1	53051206	T	C	c.*502T>C		3_prime_UTR	0	1	0	1.538e-05	3.33279	0.46104	0.135735	81.8323	7.202			6.57e-06	0	1.47e-05
UKBB	SCP2	1	53051215	T	C	c.*511T>C		3_prime_UTR	0	1	0	1.538e-05	3.33279	0.46104	0.135735	81.8323	12.12
UKBB	SCP2	1	53051255-53051259	AAAAG	-	c.*554_*558del		3_prime_UTR	0	1	0	1.507e-05	3.33279	0.46104	0.135735	81.8323
UKBB	SCP2	1	53051256	A	G	c.*552A>G		3_prime_UTR	1	3	0.0001509	4.522e-05	4.28603	0.135949	0.632719	29.0335	9.2
UKBB	SCP2	1	53051259	G	T	c.*555G>T		3_prime_UTR	8	53	0.001207	0.0007989	1.58984	0.209788	0.770327	3.28121	8.405			0.00512	0	0.0008239
UKBB	SCP2	1	53051351	T	A	c.*647T>A		3_prime_UTR	0	1	0	1.523e-05	3.33279	0.46104	0.135735	81.8323	9.08
UKBB	SCP2	1	53051358	C	T	c.*654C>T		3_prime_UTR	1	1	0.0001546	1.548e-05	10.0013	0.0461554	1.04001	96.1786	2.842
UKBB	SCP2	1	53051396	A	G	c.*692A>G		3_prime_UTR	0	2	0	3.035e-05	1.99962	0.65468	0.0959748	41.6616	14.87			1.314e-05	0	2.94e-05
UKBB	SCP2	1	53051400	G	A	c.*696G>A		3_prime_UTR	0	1	0	1.518e-05	3.33279	0.46104	0.135735	81.8323	11.18
UKBB	SCP2	1	53051407	T	C	c.*703T>C		3_prime_UTR	0	1	0	1.518e-05	3.33279	0.46104	0.135735	81.8323	11.54
UKBB	SCP2	1	53051473	T	A	c.*769T>A		3_prime_UTR	0	1	0	1.511e-05	3.33279	0.46104	0.135735	81.8323	4.231			9.196e-05	0	0
UKBB	SCP2	1	53051478-53051481	TTAA	-	c.*777_*780del		3_prime_UTR	0	1	0	1.52e-05	3.33279	0.46104	0.135735	81.8323
UKBB	SCP2	1	53051534	A	T	c.*830A>T		3_prime_UTR	1	3	0.0001507	4.522e-05	4.28603	0.135949	0.632719	29.0335	12.71			4.601e-05	0	0.0001029
UKBB	SCP2	1	53051540	C	T	c.*836C>T		3_prime_UTR	0	1	0	1.507e-05	3.33279	0.46104	0.135735	81.8323	9.114
UKBB	SCP2	1	53051550	T	G	c.*846T>G		3_prime_UTR	2	24	0.0003015	0.0003618	1.02015	0.976036	0.277523	3.74999	0.611			0.0004599	0	0.0008525
UKBB	SCP2	1	53051553	G	A	c.*849G>A		3_prime_UTR	0	1	0	1.507e-05	3.33279	0.46104	0.135735	81.8323	3.598
UKBB	SCP2	1	53051580	T	A	c.*876T>A		3_prime_UTR	0	1	0	1.509e-05	3.33279	0.46104	0.135735	81.8323	14.22
UKBB	SCP2	1	53051592	T	C	c.*888T>C		3_prime_UTR	2	7	0.0003028	0.0001061	3.33417	0.0992605	0.796448	13.9578	15.94			3.945e-05	0	7.35e-05
UKBB	SCP2	1	53051599	A	G	c.*895A>G		3_prime_UTR	0	3	0	4.547e-05	1.42825	0.813623	0.0737556	27.6577	1.792			3.292e-05	0	7.349e-05
UKBB	SCP2	1	53051631	A	G	c.*927A>G		3_prime_UTR	0	2	0	3.09e-05	1.99962	0.65468	0.0959748	41.6616	0.031			8.868e-05	0	7.41e-05
UKBB	SCP2	1	53051672	G	A	c.*968G>A		3_prime_UTR	0	2	0	3.055e-05	1.99962	0.65468	0.0959748	41.6616	9.545
UKBB	SCP2	1	53051676	C	T	c.*972C>T		3_prime_UTR	4	48	0.0006116	0.0007331	0.927492	0.87868	0.352825	2.43816	7.011			0.0008281	0	0.001
UKBB	WARS2	1	119031236	T	G	c.*1675A>C		3_prime_UTR	0	1	0	1.521e-05	3.33279	0.46104	0.135735	81.8323	11.56			0.0001969	0	0
UKBB	WARS2	1	119031258	T	C	c.*1653A>G		3_prime_UTR	7	40	0.001067	0.0006083	1.85325	0.121054	0.849585	4.0426	5.272			0.0003807	0.002304	0.0006027
UKBB	WARS2	1	119031260	C	T	c.*1651G>A		3_prime_UTR	1	0	0.0001522	0	30.0049	0.037272	1.22201	736.73	1.937
UKBB	WARS2	1	119031275	G	A	c.*1636C>T		3_prime_UTR	0	1	0	1.518e-05	3.33279	0.46104	0.135735	81.8323	1.616			6.571e-06	0	1.47e-05
UKBB	WARS2	1	119031275	G	C	c.*1636C>G		3_prime_UTR	0	1	0	1.518e-05	3.33279	0.46104	0.135735	81.8323	1.399
UKBB	WARS2	1	119031290	G	A	c.*1621C>T		3_prime_UTR	0	3	0	4.652e-05	1.42825	0.813623	0.0737556	27.6577	1.387			6.572e-06	0	1.47e-05
UKBB	WARS2	1	119031292	A	G	c.*1619T>C		3_prime_UTR	0	1	0	1.551e-05	3.33279	0.46104	0.135735	81.8323	0.602
UKBB	WARS2	1	119031306	G	T	c.*1605C>A		3_prime_UTR	0	1	0	1.532e-05	3.33279	0.46104	0.135735	81.8323	3.89
UKBB	WARS2	1	119031308-119031321	AAGAAATATGCTCA	-	c.*1590_*1603del		3_prime_UTR	0	1	0	1.532e-05	3.33279	0.46104	0.135735	81.8323
UKBB	WARS2	1	119031325	A	G	c.*1586T>C		3_prime_UTR	0	1	0	1.532e-05	3.33279	0.46104	0.135735	81.8323	9.126			1.314e-05	0	2.939e-05
UKBB	WARS2	1	119031331	T	C	c.*1580A>G		3_prime_UTR	0	1	0	1.508e-05	3.33279	0.46104	0.135735	81.8323	7.08
UKBB	WARS2	1	119031341-119031342	AG	-	c.*1569_*1570del		3_prime_UTR	1	0	0.0001518	0	30.0049	0.037272	1.22201	736.73
UKBB	WARS2	1	119031345-119031356	ATCCCATTCCAG	-	c.*1555_*1566del		3_prime_UTR	0	1	0	1.508e-05	3.33279	0.46104	0.135735	81.8323
UKBB	WARS2	1	119031423	A	G	c.*1488T>C		3_prime_UTR	2	8	0.0003067	0.0001226	2.94183	0.133803	0.717784	12.057	1.815			3.943e-05	0	2.94e-05
UKBB	WARS2	1	119031424	C	T	c.*1487G>A		3_prime_UTR	0	1	0	1.533e-05	3.33279	0.46104	0.135735	81.8323	1.3			3.285e-05	0	1.47e-05
UKBB	WARS2	1	119031427	T	C	c.*1484A>G		3_prime_UTR	0	1	0	1.533e-05	3.33279	0.46104	0.135735	81.8323	0.797
UKBB	WARS2	1	119031429	T	G	c.*1482A>C		3_prime_UTR	0	1	0	1.533e-05	3.33279	0.46104	0.135735	81.8323	7.328
UKBB	WARS2	1	119031452	G	A	c.*1459C>T		3_prime_UTR	0	1	0	1.532e-05	3.33279	0.46104	0.135735	81.8323	0.416			5.259e-05	0	5.88e-05
UKBB	WARS2	1	119031455	G	A	c.*1456C>T		3_prime_UTR	1	2	0.0001535	3.063e-05	6.00062	0.0827941	0.792372	45.4426	3.968			7.881e-05	0.0005774	0.0001029
UKBB	WARS2	1	119031533	A	G	c.*1378T>C		3_prime_UTR	0	2	0	3.036e-05	1.99962	0.65468	0.0959748	41.6616	3.134			2.627e-05	0	1.47e-05
UKBB	WARS2	1	119031534	C	A	c.*1377G>T		3_prime_UTR	3	36	0.0004569	0.0005464	0.958606	0.939809	0.31995	2.87209	2.682			0.0005383	0	0.0006467
UKBB	WARS2	1	119031579	T	C	c.*1332A>G		3_prime_UTR	1	3	0.0001535	4.598e-05	4.28603	0.135949	0.632719	29.0335	2.385			7.878e-05	0	5.879e-05
UKBB	WARS2	1	119031590	T	C	c.*1321A>G		3_prime_UTR	0	1	0	1.533e-05	3.33279	0.46104	0.135735	81.8323	0.028			5.913e-05	0	0.0001323
UKBB	WARS2	1	119031612	C	T	c.*1299G>A		3_prime_UTR	0	1	0	1.514e-05	3.33279	0.46104	0.135735	81.8323	1.981
UKBB	WARS2	1	119031615	T	C	c.*1296A>G		3_prime_UTR	2	6	0.0003023	9.081e-05	3.84723	0.0703079	0.894293	16.5507	3.462			6.571e-06	0	1.47e-05
UKBB	WARS2	1	119031624	C	T	c.*1287G>A		3_prime_UTR	0	9	0	0.0001379	0.526106	0.658049	0.0306127	9.04158	0.561			0.0001052	0	0.0002205
UKBB	WARS2	1	119031633	G	C	c.*1278C>G		3_prime_UTR	0	1	0	1.533e-05	3.33279	0.46104	0.135735	81.8323	1.892			1.315e-05	0.0002882	1.47e-05
UKBB	WARS2	1	119031641	G	A	c.*1270C>T		3_prime_UTR	1	0	0.0001534	0	30.0049	0.037272	1.22201	736.73	2.242
UKBB	WARS2	1	119031653	A	G	c.*1258T>C		3_prime_UTR	0	1	0	1.537e-05	3.33279	0.46104	0.135735	81.8323	1.334
UKBB	WARS2	1	119031659	A	T	c.*1252T>A		3_prime_UTR	3	4	0.0004621	6.149e-05	7.78272	0.00400012	1.92432	31.4764	3.154			0.01536	0	0.0001764
UKBB	WARS2	1	119031683	T	C	c.*1228A>G		3_prime_UTR	0	2	0	3.047e-05	1.99962	0.65468	0.0959748	41.6616	2.113
UKBB	WARS2	1	119031696	G	T	c.*1215C>A		3_prime_UTR	1	1	0.0001525	1.524e-05	10.0013	0.0461554	1.04001	96.1786	4.458			1.314e-05	0	1.47e-05
UKBB	WARS2	1	119031703	G	C	c.*1208C>G		3_prime_UTR	0	1	0	1.524e-05	3.33279	0.46104	0.135735	81.8323	8.815			6.57e-06	0	1.47e-05
UKBB	WARS2	1	119031734	G	C	c.*1177C>G		3_prime_UTR	1	7	0.0001527	0.0001066	1.99991	0.438484	0.346341	11.5483	0.933			1.314e-05	0	2.94e-05
UKBB	WARS2	1	119031749	G	C	c.*1162C>G		3_prime_UTR	0	1	0	1.518e-05	3.33279	0.46104	0.135735	81.8323	0.418
UKBB	WARS2	1	119031755	G	A	c.*1156C>T		3_prime_UTR	0	1	0	1.518e-05	3.33279	0.46104	0.135735	81.8323	0.506
UKBB	WARS2	1	119031785	T	C	c.*1126A>G		3_prime_UTR	0	1	0	1.551e-05	3.33279	0.46104	0.135735	81.8323	1.771
UKBB	WARS2	1	119031788	T	C	c.*1123A>G		3_prime_UTR	0	2	0	3.103e-05	1.99962	0.65468	0.0959748	41.6616	3.352
UKBB	WARS2	1	119031814	G	C	c.*1097C>G		3_prime_UTR	0	1	0	1.53e-05	3.33279	0.46104	0.135735	81.8323	1.596
UKBB	WARS2	1	119031823	C	A	c.*1088G>T		3_prime_UTR	0	2	0	3.061e-05	1.99962	0.65468	0.0959748	41.6616	1.091			6.573e-06	0	1.47e-05
UKBB	WARS2	1	119031823	C	T	c.*1088G>A		3_prime_UTR	0	3	0	4.591e-05	1.42825	0.813623	0.0737556	27.6577	1.344			6.573e-06	0	1.47e-05
UKBB	WARS2	1	119031830	C	T	c.*1081G>A		3_prime_UTR	3	30	0.0004594	0.0004591	1.14739	0.807623	0.379379	3.47015	1.253			0.02348	0	0.001309
UKBB	WARS2	1	119031831	G	A	c.*1080C>T		3_prime_UTR	0	1	0	1.53e-05	3.33279	0.46104	0.135735	81.8323	0.553			0.0002035	0	5.88e-05
UKBB	WARS2	1	119031886	C	T	c.*1025G>A		3_prime_UTR	0	1	0	1.532e-05	3.33279	0.46104	0.135735	81.8323	0.399			2.629e-05	0	2.94e-05
UKBB	WARS2	1	119031902	G	C	c.*1009C>G		3_prime_UTR	0	1	0	1.51e-05	3.33279	0.46104	0.135735	81.8323	0.468
UKBB	WARS2	1	119031952	C	T	c.*959G>A		3_prime_UTR	0	4	0	6.116e-05	1.11083	0.943792	0.059791	20.6377	2.893			5.909e-05	0	0.0001029
UKBB	WARS2	1	119031982	G	C	c.*929C>G		3_prime_UTR	0	1	0	1.517e-05	3.33279	0.46104	0.135735	81.8323	6.021			1.97e-05	0	0
UKBB	WARS2	1	119032003	C	T	c.*908G>A		3_prime_UTR	0	2	0	3.083e-05	1.99962	0.65468	0.0959748	41.6616	0.526			3.941e-05	0	5.881e-05
UKBB	WARS2	1	119032007	G	A	c.*904C>T		3_prime_UTR	0	1	0	1.542e-05	3.33279	0.46104	0.135735	81.8323	3.837
UKBB	WARS2	1	119032037	A	C	c.*874T>G		3_prime_UTR	0	1	0	1.543e-05	3.33279	0.46104	0.135735	81.8323	2.419
UKBB	WARS2	1	119032041	G	A	c.*870C>T		3_prime_UTR	0	1	0	1.543e-05	3.33279	0.46104	0.135735	81.8323	0.865
UKBB	WARS2	1	119032044	C	G	c.*867G>C		3_prime_UTR	0	1	0	1.543e-05	3.33279	0.46104	0.135735	81.8323	0.569			2.629e-05	0	2.941e-05
UKBB	WARS2	1	119032061	G	T	c.*850C>A		3_prime_UTR	0	2	0	3.081e-05	1.99962	0.65468	0.0959748	41.6616	1.752
UKBB	WARS2	1	119032063	G	A	c.*848C>T		3_prime_UTR	0	1	0	1.54e-05	3.33279	0.46104	0.135735	81.8323	0.992
UKBB	WARS2	1	119032070	T	C	c.*841A>G		3_prime_UTR	0	1	0	1.54e-05	3.33279	0.46104	0.135735	81.8323	2.262
UKBB	WARS2	1	119032075	C	T	c.*836G>A		3_prime_UTR	0	1	0	1.54e-05	3.33279	0.46104	0.135735	81.8323	0.369
UKBB	WARS2	1	119032107	C	T	c.*804G>A		3_prime_UTR	0	1	0	1.531e-05	3.33279	0.46104	0.135735	81.8323	0.338
UKBB	WARS2	1	119032108	G	A	c.*803C>T		3_prime_UTR	3	42	0.0004583	0.0006428	0.823128	0.726463	0.276604	2.44949	2.788			0.003774	0	0.0004712
UKBB	WARS2	1	119032114	G	A	c.*797C>T		3_prime_UTR	0	1	0	1.531e-05	3.33279	0.46104	0.135735	81.8323	3.398
UKBB	WARS2	1	119032143	C	T	c.*768G>A		3_prime_UTR	5	38	0.0007742	0.0005902	1.42889	0.434023	0.584351	3.494	0.288			0.0004798	0	0.0009418
UKBB	WARS2	1	119032155	A	G	c.*756T>C		3_prime_UTR	1	2	0.0001507	3.025e-05	6.00062	0.0827941	0.792372	45.4426	5.065			6.572e-06	0	1.47e-05
UKBB	WARS2	1	119032167	C	A	c.*744G>T		3_prime_UTR	2	13	0.0003015	0.0001966	1.85199	0.370931	0.480119	7.14378	1.458			3.944e-05	0	4.41e-05
UKBB	WARS2	1	119032167	C	T	c.*744G>A		3_prime_UTR	0	1	0	1.513e-05	3.33279	0.46104	0.135735	81.8323	1.666
UKBB	WARS2	1	119032174	T	C	c.*737A>G		3_prime_UTR	0	1	0	1.512e-05	3.33279	0.46104	0.135735	81.8323	6.539
UKBB	WARS2	1	119032182	G	A	c.*729C>T		3_prime_UTR	0	1	0	1.512e-05	3.33279	0.46104	0.135735	81.8323	1.967			6.576e-06	0	1.47e-05
UKBB	WARS2	1	119032197	A	C	c.*714T>G		3_prime_UTR	0	3	0	4.619e-05	1.42825	0.813623	0.0737556	27.6577	5.876			1.314e-05	0	2.939e-05
UKBB	WARS2	1	119032255	T	G	c.*656A>C		3_prime_UTR	0	3	0	4.587e-05	1.42825	0.813623	0.0737556	27.6577	4.365			0.0002758	0	2.941e-05
UKBB	WARS2	1	119032273	G	A	c.*638C>T		3_prime_UTR	0	1	0	1.529e-05	3.33279	0.46104	0.135735	81.8323	5.907
UKBB	WARS2	1	119032301	A	G	c.*610T>C		3_prime_UTR	0	2	0	3.049e-05	1.99962	0.65468	0.0959748	41.6616	4.635
UKBB	WARS2	1	119032342	G	A	c.*569C>T		3_prime_UTR	2	24	0.0003033	0.0003646	1.02015	0.976036	0.277523	3.74999	1.095			0.02081	0	0.0006028
UKBB	WARS2	1	119032379	C	A	c.*532G>T		3_prime_UTR	1	0	0.000154	0	30.0049	0.037272	1.22201	736.73	0.553
UKBB	WARS2	1	119032386	A	C	c.*525T>G		3_prime_UTR	0	1	0	1.516e-05	3.33279	0.46104	0.135735	81.8323	1.033			5.912e-05	0	7.348e-05
UKBB	WARS2	1	119032405	C	T	c.*506G>A		3_prime_UTR	0	5	0	7.578e-05	0.908836	0.948404	0.0502413	16.4403	2.448			0.0001182	0	1.47e-05
UKBB	WARS2	1	119032411	A	G	c.*500T>C		3_prime_UTR	0	1	0	1.524e-05	3.33279	0.46104	0.135735	81.8323	12.54
UKBB	WARS2	1	119032420	C	A	c.*491G>T		3_prime_UTR	0	1	0	1.524e-05	3.33279	0.46104	0.135735	81.8323	0.459
UKBB	WARS2	1	119032534	T	C	c.*377A>G		3_prime_UTR	0	1	0	1.531e-05	3.33279	0.46104	0.135735	81.8323	0.999
UKBB	WARS2	1	119032537	A	C	c.*374T>G		3_prime_UTR	0	1	0	1.531e-05	3.33279	0.46104	0.135735	81.8323	2.236
UKBB	WARS2	1	119032569	T	C	c.*342A>G		3_prime_UTR	0	1	0	1.526e-05	3.33279	0.46104	0.135735	81.8323	0.648			6.569e-06	0	1.47e-05
UKBB	WARS2	1	119032582	A	C	c.*329T>G		3_prime_UTR	0	1	0	1.542e-05	3.33279	0.46104	0.135735	81.8323	1.54
UKBB	WARS2	1	119032593	T	C	c.*318A>G		3_prime_UTR	0	1	0	1.542e-05	3.33279	0.46104	0.135735	81.8323	0.298			6.57e-06	0	1.47e-05
UKBB	WARS2	1	119032597	C	T	c.*314G>A		3_prime_UTR	0	3	0	4.662e-05	1.42825	0.813623	0.0737556	27.6577	0.819
UKBB	WARS2	1	119032633	C	T	c.*278G>A		3_prime_UTR	0	2	0	3.097e-05	1.99962	0.65468	0.0959748	41.6616	0.583			1.314e-05	0	2.939e-05
UKBB	WARS2	1	119032644	G	A	c.*267C>T		3_prime_UTR	0	1	0	1.518e-05	3.33279	0.46104	0.135735	81.8323	0.822
UKBB	WARS2	1	119032645	G	A	c.*266C>T		3_prime_UTR	0	1	0	1.518e-05	3.33279	0.46104	0.135735	81.8323	3.345
UKBB	WARS2	1	119032647	G	T	c.*264C>A		3_prime_UTR	0	1	0	1.518e-05	3.33279	0.46104	0.135735	81.8323	3.284
UKBB	WARS2	1	119032657	A	G	c.*254T>C		3_prime_UTR	0	2	0	3.036e-05	1.99962	0.65468	0.0959748	41.6616	6.533			6.569e-06	0	0
UKBB	WARS2	1	119032674	C	T	c.*237G>A		3_prime_UTR	0	10	0	0.0001484	0.475986	0.608075	0.0278848	8.12497	0.417			2.629e-05	0	4.41e-05
UKBB	WARS2	1	119032695	T	C	c.*216A>G		3_prime_UTR	0	4	0	5.935e-05	1.11083	0.943792	0.059791	20.6377	0.195
UKBB	WARS2	1	119032713	C	T	c.*198G>A		3_prime_UTR	0	1	0	1.484e-05	3.33279	0.46104	0.135735	81.8323	1.411
UKBB	WARS2	1	119032715	C	T	c.*196G>A		3_prime_UTR	0	1	0	1.51e-05	3.33279	0.46104	0.135735	81.8323	1.286
UKBB	WARS2	1	119032724	G	A	c.*187C>T		3_prime_UTR	1	21	0.0001512	0.0003172	0.697355	0.669571	0.13318	3.65149	1.636			8.542e-05	0	0.0001323
UKBB	WARS2	1	119032731	G	T	c.*180C>A		3_prime_UTR	0	1	0	1.51e-05	3.33279	0.46104	0.135735	81.8323	0.911			9.2e-05	0	0
UKBB	WARS2	1	119032757	A	G	c.*154T>C		3_prime_UTR	1	4	0.0001496	5.981e-05	3.33348	0.201666	0.525069	21.1631	0.847			2.627e-05	0	2.939e-05
UKBB	WARS2	1	119032770	T	C	c.*141A>G		3_prime_UTR	0	2	0	2.988e-05	1.99962	0.65468	0.0959748	41.6616	0.928			1.314e-05	0	2.939e-05
UKBB	WARS2	1	119032771	A	G	c.*140T>C		3_prime_UTR	0	3	0	4.482e-05	1.42825	0.813623	0.0737556	27.6577	1.774			1.314e-05	0	2.94e-05
UKBB	WARS2	1	119032786	C	T	c.*125G>A		3_prime_UTR	0	1	0	1.494e-05	3.33279	0.46104	0.135735	81.8323	4.878
UKBB	WARS2	1	119032788	A	C	c.*123T>G		3_prime_UTR	0	1	0	1.494e-05	3.33279	0.46104	0.135735	81.8323	5.412
UKBB	WARS2	1	119032802	C	T	c.*109G>A		3_prime_UTR	0	3	0	4.504e-05	1.42825	0.813623	0.0737556	27.6577	4.804
UKBB	WARS2	1	119032815	C	T	c.*96G>A		3_prime_UTR	0	1	0	1.501e-05	3.33279	0.46104	0.135735	81.8323	0.537			6.565e-06	0	0
UKBB	WARS2	1	119032832	T	C	c.*79A>G		3_prime_UTR	0	1	0	1.489e-05	3.33279	0.46104	0.135735	81.8323	1.419
UKBB	WARS2	1	119032834	C	A	c.*77G>T		3_prime_UTR	0	2	0	2.979e-05	1.99962	0.65468	0.0959748	41.6616	2.311			0.0002889	0	4.41e-05
UKBB	WARS2	1	119032852	G	A	c.*59C>T		3_prime_UTR	1	5	0.0001489	7.457e-05	2.72731	0.276148	0.44823	16.5947	2.068			5.256e-05	0	7.349e-05
UKBB	WARS2	1	119032854	T	C	c.*57A>G		3_prime_UTR	5	97	0.0007445	0.001447	0.563243	0.190633	0.238409	1.33067	0.985			0.001208	0	0.002175
UKBB	WARS2	1	119032862	T	C	c.*49A>G		3_prime_UTR	0	2	0	2.983e-05	1.99962	0.65468	0.0959748	41.6616	4.268			1.314e-05	0	1.47e-05
UKBB	WARS2	1	119032862	T	G	c.*49A>C		3_prime_UTR	0	1	0	1.491e-05	3.33279	0.46104	0.135735	81.8323	3.887			1.314e-05	0	0
UKBB	WARS2	1	119032866	T	C	c.*45A>G		3_prime_UTR	0	1	0	1.491e-05	3.33279	0.46104	0.135735	81.8323	0.469
UKBB	WARS2	1	119032891	C	T	c.*20G>A		3_prime_UTR	1	0	0.000149	0	30.0049	0.037272	1.22201	736.73	0.6
UKBB	WARS2	1	119032900	G	A	c.*11C>T		3_prime_UTR	1	3	0.0001491	4.463e-05	4.28603	0.135949	0.632719	29.0335	1.087			6.565e-05	0	0.0001176
UKBB	WARS2	1	119032906	A	G	c.*5T>C		3_prime_UTR	0	1	0	1.488e-05	3.33279	0.46104	0.135735	81.8323	3.494
UKBB	WARS2	1	119032915	A	G	c.1079T>C	p.Leu360Pro	missense	1	11	0.0001491	0.0001636	1.30414	0.759745	0.237799	7.15215	22.2	0.3952	Benign	0.007772	0.0008651	0.0001176
UKBB	WARS2	1	119032919	A	C	c.1075T>G	p.Phe359Val	missense	0	1	0	1.488e-05	3.33279	0.46104	0.135735	81.8323	19.93	0.4713
UKBB	WARS2	1	119032940	C	T	c.1054G>A	p.Glu352Lys	missense	0	6	0	8.973e-05	0.768992	0.857962	0.0433094	13.654	23	0.2073	Uncertain_significance	9.187e-05	0	0.0001911
UKBB	WARS2	1	119032995	C	G	c.999G>C	p.Lys333Asn	missense	0	2	0	3.016e-05	1.99962	0.65468	0.0959748	41.6616	9.131	0.1295
UKBB	WARS2	1	119032995	C	T	c.999G>A	p.Lys333%3D	synonymous	0	1	0	1.508e-05	3.33279	0.46104	0.135735	81.8323	3.083
UKBB	WARS2	1	119033011	T	C	c.983A>G	p.Lys328Arg	missense	0	1	0	1.492e-05	3.33279	0.46104	0.135735	81.8323	6.414	0.0698		1.314e-05	0	2.94e-05
UKBB	WARS2	1	119033038	C	T	c.956G>A	p.Arg319His	missense	1	10	0.0001491	0.0001492	1.42838	0.682993	0.258037	7.9069	17.9	0.0844	Uncertain_significance	0.000105	0	1.47e-05
UKBB	WARS2	1	119033040	C	G	c.954G>C	p.Lys318Asn	missense	1	10	0.0001493	0.0001494	1.42838	0.682993	0.258037	7.9069	19.6	0.5163		5.255e-05	0	0.0001176
UKBB	WARS2	1	119033045	T	C	c.949A>G	p.Ile317Val	missense	0	1	0	1.494e-05	3.33279	0.46104	0.135735	81.8323	17.57	0.0759	Uncertain_significance	0.000151	0	1.47e-05
UKBB	WARS2	1	119033056	T	A	c.938A>T	p.Lys313Met	missense	5	57	0.0007465	0.0008517	0.956196	0.920126	0.398395	2.29499	23.4	0.2367	Conflicting_classifications_of_pathogenicity	0.0003216	0	0.000632
UKBB	WARS2	1	119033058	C	T	c.936G>A	p.Glu312%3D	synonymous	0	1	0	1.494e-05	3.33279	0.46104	0.135735	81.8323	6.661
UKBB	WARS2	1	119033062	A	G	c.932T>C	p.Ile311Thr	missense	0	1	0	1.494e-05	3.33279	0.46104	0.135735	81.8323	24.5	0.0967
UKBB	WARS2	1	119033064	C	T	c.930G>A	p.Val310%3D	synonymous	1	12	0.0001493	0.0001788	1.19977	0.8331	0.220497	6.5282	4.551		Benign	0.002868	0.0005764	0.0001323
UKBB	WARS2	1	119033078	C	T	c.916G>A	p.Val306Met	missense	0	1	0	1.49e-05	3.33279	0.46104	0.135735	81.8323	28.6	0.4759
UKBB	WARS2	1	119033092	C	A	c.902G>T	p.Arg301Leu	missense	1	1	0.0001499	1.493e-05	10.0013	0.0461554	1.04001	96.1786	7.884	0.1494
UKBB	WARS2	1	119033097	A	C	c.897T>G	p.Thr299%3D	synonymous	0	1	0	1.493e-05	3.33279	0.46104	0.135735	81.8323	0.02
UKBB	WARS2	1	119033109	C	T	c.885G>A	p.Ala295%3D	synonymous	1	0	0.0001499	0	30.0049	0.037272	1.22201	736.73	0.209		Likely_benign	6.562e-06	0	1.47e-05
UKBB	WARS2	1	119033112	G	A	c.882C>T	p.Ser294%3D	synonymous	0	2	0	2.979e-05	1.99962	0.65468	0.0959748	41.6616	0.508		Likely_benign	6.568e-06	0	0
UKBB	WARS2	1	119033116	C	T	c.878G>A	p.Arg293His	missense	1	2	0.0001491	2.979e-05	6.00062	0.0827941	0.792372	45.4426	13.97	0.0791		6.568e-06	0	1.469e-05
UKBB	WARS2	1	119033120	G	A	c.874C>T	p.Arg292Cys	missense	3	2	0.0004474	2.979e-05	14.0097	0.00143733	2.76304	71.0349	16.5	0.1123	Uncertain_significance	0.0001181	0	0.0001176
UKBB	WARS2	1	119033140	A	T	c.854T>A	p.Leu285His	missense	0	1	0	1.5e-05	3.33279	0.46104	0.135735	81.8323	20.2	0.1667
UKBB	WARS2	1	119033142	C	G	c.852G>C	p.Gly284%3D	synonymous	1	8	0.0001496	0.00012	1.76458	0.52144	0.310909	10.0149	0.049		Likely_benign	0.0001116	0	7.349e-05
UKBB	WARS2	1	119033159	G	-	c.835del	p.His279MetfsTer4	frameshift	0	4	0	6.032e-05	1.11083	0.943792	0.059791	20.6377
UKBB	WARS2	1	119033161	A	C	c.833T>G	p.Val278Gly	missense	0	1	0	1.508e-05	3.33279	0.46104	0.135735	81.8323	24.2	0.6945	Likely_pathogenic	1.971e-05	0	4.41e-05
UKBB	WARS2	1	119033164	G	A	c.830C>T	p.Ala277Val	missense	0	1	0	1.508e-05	3.33279	0.46104	0.135735	81.8323	20.5	0.1715
UKBB	WARS2	1	119033179	A	G	c.815T>C	p.Val272Ala	missense	0	3	0	4.465e-05	1.42825	0.813623	0.0737556	27.6577	24.5	0.7507
UKBB	WARS2	1	119033180	C	T	c.814G>A	p.Val272Met	missense	0	1	0	1.488e-05	3.33279	0.46104	0.135735	81.8323	25.4	0.665	Uncertain_significance	2.625e-05	0	0
UKBB	WARS2	1	119033193	A	G	c.801T>C	p.Ala267%3D	synonymous	0	10	0	0.0001488	0.475986	0.608075	0.0278848	8.12497	2.085			1.971e-05	0	2.94e-05
UKBB	WARS2	1	119033197	G	-	c.797del	p.Pro266ArgfsTer10	frameshift	1	0	0.0001516	0	30.0049	0.037272	1.22201	736.73	33		Conflicting_classifications_of_pathogenicity	1.97e-05	0	4.409e-05
UKBB	WARS2	1	119033197	G	A	c.797C>T	p.Pro266Leu	missense	0	1	0	1.519e-05	3.33279	0.46104	0.135735	81.8323	26.5	0.1275	Uncertain_significance	1.314e-05	0	1.47e-05
UKBB	WARS2	1	119033210	C	G	c.784G>C	p.Val262Leu	missense	0	1	0	1.497e-05	3.33279	0.46104	0.135735	81.8323	21.5	0.7513
UKBB	WARS2	1	119033232	A	G	c.762T>C	p.Ala254%3D	synonymous	0	1	0	1.513e-05	3.33279	0.46104	0.135735	81.8323	1.293
UKBB	WARS2	1	119033258	C	G	c.736G>C	p.Glu246Gln	missense	0	3	0	4.503e-05	1.42825	0.813623	0.0737556	27.6577	21.2	0.2072
UKBB	WARS2	1	119033279	G	A	c.715C>T	p.Arg239Ter	stop_gained	0	7	0	0.0001059	0.66644	0.781155	0.0380526	11.6718	32		Likely_pathogenic
UKBB	WARS2	1	119033310	C	T	c.684G>A	p.Ser228%3D	synonymous	0	2	0	3.013e-05	1.99962	0.65468	0.0959748	41.6616	0.923		Benign	0.002416	0	0
UKBB	WARS2	1	119033343	T	C	c.651A>G	p.Val217%3D	synonymous	0	1	0	1.501e-05	3.33279	0.46104	0.135735	81.8323	0.422
UKBB	WARS2	1	119034108	G	C	c.621C>G	p.Pro207%3D	synonymous	0	2	0	3.104e-05	1.99962	0.65468	0.0959748	41.6616	8.023
UKBB	WARS2	1	119034124	T	G	c.605A>C	p.Glu202Ala	missense	0	1	0	1.522e-05	3.33279	0.46104	0.135735	81.8323	19.79	0.0924
UKBB	WARS2	1	119034132-119034134	CTT	-	c.595_597del	p.Lys199del	inframe_deletion	0	1	0	1.522e-05	3.33279	0.46104	0.135735	81.8323	19.86			6.572e-06	0	1.47e-05
UKBB	WARS2	1	119034132	C	T	c.597G>A	p.Lys199%3D	synonymous	1	0	0.0001517	0	30.0049	0.037272	1.22201	736.73	9.256			6.569e-06	0	1.47e-05
UKBB	WARS2	1	119034142	A	G	c.587T>C	p.Phe196Ser	missense	0	1	0	1.522e-05	3.33279	0.46104	0.135735	81.8323	29.9	0.9851
UKBB	WARS2	1	119034191	C	G	c.538G>C	p.Glu180Gln	missense	0	1	0	1.511e-05	3.33279	0.46104	0.135735	81.8323	26	0.227		6.569e-06	0	1.47e-05
UKBB	WARS2	1	119034217	T	C	c.516-4A>G		splice_region,splice_polypyrimidine_tract,intron	0	2	0	3.022e-05	1.99962	0.65468	0.0959748	41.6616	14.62
UKBB	WARS2	1	119034224-119034227	AGAC	-	c.516-14_516-11del		splice_polypyrimidine_tract,intron	0	5	0	7.554e-05	0.908836	0.948404	0.0502413	16.4403	18.28		Likely_benign	6.565e-05	0.0002882	7.35e-05
UKBB	WARS2	1	119045580	A	G	c.429+2T>C		splice_donor	0	1	0	1.523e-05	3.33279	0.46104	0.135735	81.8323	27.8
UKBB	WARS2	1	119045588	C	T	c.423G>A	p.Gln141%3D	synonymous	0	2	0	3.046e-05	1.99962	0.65468	0.0959748	41.6616	9.333
UKBB	WARS2	1	119045607	C	T	c.404G>A	p.Arg135Gln	missense	0	1	0	1.519e-05	3.33279	0.46104	0.135735	81.8323	27.7	0.2637	Uncertain_significance	0.0002366	0.002592	0.0002353
UKBB	WARS2	1	119045612	T	C	c.399A>G	p.Leu133%3D	synonymous	1	18	0.0001517	0.0002734	0.810511	0.804588	0.153445	4.2812	2.738		Likely_benign	8.545e-05	0	0.0001911
UKBB	WARS2	1	119045645	T	C	c.366A>G	p.Gln122%3D	synonymous	1	2	0.0001519	3.047e-05	6.00062	0.0827941	0.792372	45.4426	0.841		Likely_benign
UKBB	WARS2	1	119045647	G	C	c.364C>G	p.Gln122Glu	missense	0	1	0	1.524e-05	3.33279	0.46104	0.135735	81.8323	15.87	0.0666
UKBB	WARS2	1	119045668	G	T	c.349-6C>A		splice_region,splice_polypyrimidine_tract,intron	0	2	0	3.019e-05	1.99962	0.65468	0.0959748	41.6616	10.8			6.572e-06	0	1.47e-05
UKBB	WARS2	1	119076347	G	A	c.348+3C>T		splice_donor_region,intron	3	46	0.0004557	0.000701	0.752232	0.607677	0.253685	2.23053	14.62		Uncertain_significance	0.0002299	0	0.0004557
UKBB	WARS2	1	119076367	G	T	c.331C>A	p.Leu111Ile	missense	0	1	0	1.528e-05	3.33279	0.46104	0.135735	81.8323	24.3	0.0834
UKBB	WARS2	1	119076488	T	C	c.210A>G	p.Leu70%3D	synonymous	0	1	0	1.546e-05	3.33279	0.46104	0.135735	81.8323	0.735
UKBB	WARS2	1	119076502	A	T	c.196T>A	p.Tyr66Asn	missense	0	1	0	1.546e-05	3.33279	0.46104	0.135735	81.8323	14.89	0.1392
UKBB	WARS2	1	119076563	T	C	c.135A>G	p.Gly45%3D	synonymous	0	3	0	4.605e-05	1.42825	0.813623	0.0737556	27.6577	7.458			1.971e-05	0	2.94e-05
UKBB	WARS2	1	119076570	G	A	c.128C>T	p.Pro43Leu	missense	0	1	0	1.535e-05	3.33279	0.46104	0.135735	81.8323	29.9	0.8921
UKBB	WARS2	1	119076579	C	T	c.119G>A	p.Gly40Asp	missense	0	1	0	1.539e-05	3.33279	0.46104	0.135735	81.8323	29.1	0.9746
UKBB	WARS2	1	119076580	C	T	c.118G>A	p.Gly40Ser	missense	0	1	0	1.539e-05	3.33279	0.46104	0.135735	81.8323	31	0.6484		3.945e-05	0	8.82e-05
UKBB	WARS2	1	119076581	G	A	c.117C>T	p.Ser39%3D	synonymous	3	6	0.000461	9.236e-05	5.38772	0.0111094	1.4684	19.7681	11.68		Likely_benign	0.0001117	0.0002882	0.0001323
UKBB	WARS2	1	119076589	C	T	c.109G>A	p.Val37Ile	missense	0	1	0	1.539e-05	3.33279	0.46104	0.135735	81.8323	0.326	0.0818
UKBB	WARS2	1	119076591	C	T	c.107G>A	p.Arg36Gln	missense	0	2	0	3.079e-05	1.99962	0.65468	0.0959748	41.6616	28.3	0.1629
UKBB	WARS2	1	119076592	G	A	c.106C>T	p.Arg36Ter	stop_gained	0	1	0	1.539e-05	3.33279	0.46104	0.135735	81.8323	42			6.573e-06	0	1.47e-05
UKBB	WARS2	1	119076614	C	T	c.91-7G>A		splice_region,splice_polypyrimidine_tract,intron	0	1	0	1.489e-05	3.33279	0.46104	0.135735	81.8323	7.546
UKBB	WARS2	1	119076618	G	A	c.91-11C>T		splice_polypyrimidine_tract,intron	0	2	0	2.978e-05	1.99962	0.65468	0.0959748	41.6616	14.25
UKBB	WARS2	1	119076622	A	G	c.91-15T>C		splice_polypyrimidine_tract,intron	0	1	0	1.489e-05	3.33279	0.46104	0.135735	81.8323	16.78
UKBB	WARS2	1	119140583-119140585	TTA	-	c.60_62del	p.His20_Lys21delinsGln	inframe_deletion	0	1	0	1.488e-05	3.33279	0.46104	0.135735	81.8323
UKBB	WARS2	1	119140595	C	A	c.50G>T	p.Arg17Leu	missense	1	0	0.0001497	0	30.0049	0.037272	1.22201	736.73	23.2	0.1909
UKBB	WARS2	1	119140604	C	T	c.41G>A	p.Ser14Asn	missense	0	2	0	2.991e-05	1.99962	0.65468	0.0959748	41.6616	8.733	0.1007		6.567e-06	0	1.469e-05
UKBB	WARS2	1	119140608	A	C	c.37T>G	p.Trp13Gly	missense	19	233	0.002843	0.003485	0.833939	0.442415	0.52468	1.32548	16.23	0.1109	Conflicting_classifications_of_pathogenicity	0.00315	0.002304	0.004894
UKBB	WARS2	1	119140608	A	G	c.37T>C	p.Trp13Arg	missense	0	1	0	1.496e-05	3.33279	0.46104	0.135735	81.8323	14.58	0.272	Uncertain_significance	1.97e-05	0	4.409e-05
UKBB	WARS2	1	119140608	A	T	c.37T>A	p.Trp13Arg	missense	0	1	0	1.496e-05	3.33279	0.46104	0.135735	81.8323	14.87	0.272		6.567e-06	0	0
UKBB	WARS2	1	119140611	G	A	c.34C>T	p.Arg12Cys	missense	0	2	0	2.991e-05	1.99962	0.65468	0.0959748	41.6616	19.66	0.1972	Uncertain_significance
UKBB	WARS2	1	119140639	C	G	c.6G>C	p.Ala2%3D	synonymous	0	1	0	1.499e-05	3.33279	0.46104	0.135735	81.8323	16.68			1.314e-05	0	1.469e-05
UKBB	SLC30A10	1	219910447	T	A	c.*5002A>T		3_prime_UTR	0	1	0	1.495e-05	3.33279	0.46104	0.135735	81.8323	0.781			1.971e-05	0	2.939e-05
UKBB	SLC30A10	1	219910462	T	G	c.*4987A>C		3_prime_UTR	0	1	0	1.493e-05	3.33279	0.46104	0.135735	81.8323	9.755
UKBB	SLC30A10	1	219910468	A	G	c.*4981T>C		3_prime_UTR	0	1	0	1.493e-05	3.33279	0.46104	0.135735	81.8323	6.677
UKBB	SLC30A10	1	219910521	G	A	c.*4928C>T		3_prime_UTR	1	0	0.0001513	0	30.0049	0.037272	1.22201	736.73	5.093
UKBB	SLC30A10	1	219910558	T	C	c.*4891A>G		3_prime_UTR	1	0	0.0001526	0	30.0049	0.037272	1.22201	736.73	0.134
UKBB	SLC30A10	1	219910571	T	G	c.*4878A>C		3_prime_UTR	1	0	0.0001524	0	30.0049	0.037272	1.22201	736.73	5.653			6.565e-06	0	1.47e-05
UKBB	SLC30A10	1	219910579	T	C	c.*4870A>G		3_prime_UTR	0	1	0	1.526e-05	3.33279	0.46104	0.135735	81.8323	3.963			6.57e-06	0	1.47e-05
UKBB	SLC30A10	1	219910679	G	C	c.*4770C>G		3_prime_UTR	1	0	0.0001522	0	30.0049	0.037272	1.22201	736.73	11.29
UKBB	SLC30A10	1	219910686	A	G	c.*4763T>C		3_prime_UTR	0	2	0	3.032e-05	1.99962	0.65468	0.0959748	41.6616	7.233			2.628e-05	0	5.879e-05
UKBB	SLC30A10	1	219910798	C	G	c.*4651G>C		3_prime_UTR	4	74	0.0006131	0.001133	0.603339	0.298266	0.232845	1.56335	8.541			0.0005581	0	0.001176
UKBB	SLC30A10	1	219910821	C	T	c.*4628G>A		3_prime_UTR	0	1	0	1.532e-05	3.33279	0.46104	0.135735	81.8323	4.502
UKBB	SLC30A10	1	219910884	T	G	c.*4565A>C		3_prime_UTR	0	1	0	1.514e-05	3.33279	0.46104	0.135735	81.8323	1.712			1.314e-05	0	2.94e-05
UKBB	SLC30A10	1	219910931	G	C	c.*4518C>G		3_prime_UTR	0	2	0	3.068e-05	1.99962	0.65468	0.0959748	41.6616	1.632			2.63e-05	0	4.411e-05
UKBB	SLC30A10	1	219911625	T	C	c.*3824A>G		3_prime_UTR	0	4	0	6.199e-05	1.11083	0.943792	0.059791	20.6377	3.388			5.257e-05	0	0.0001176
UKBB	SLC30A10	1	219911635	A	T	c.*3814T>A		3_prime_UTR	0	3	0	4.65e-05	1.42825	0.813623	0.0737556	27.6577	0.122			2.628e-05	0	5.88e-05
UKBB	SLC30A10	1	219911747	T	G	c.*3702A>C		3_prime_UTR	1	1	0.0001553	1.545e-05	10.0013	0.0461554	1.04001	96.1786	0.587			1.971e-05	0	2.939e-05
UKBB	SLC30A10	1	219911756	G	A	c.*3693C>T		3_prime_UTR	0	1	0	1.545e-05	3.33279	0.46104	0.135735	81.8323	0.697
UKBB	SLC30A10	1	219911773	C	T	c.*3676G>A		3_prime_UTR	0	1	0	1.545e-05	3.33279	0.46104	0.135735	81.8323	3.671
UKBB	SLC30A10	1	219912352	T	C	c.*3097A>G		3_prime_UTR	0	1	0	1.535e-05	3.33279	0.46104	0.135735	81.8323	2.912
UKBB	SLC30A10	1	219912353	T	C	c.*3096A>G		3_prime_UTR	1	1	0.0001528	1.535e-05	10.0013	0.0461554	1.04001	96.1786	6.409			6.575e-06	0	1.47e-05
UKBB	SLC30A10	1	219912412	T	C	c.*3037A>G		3_prime_UTR	0	5	0	7.728e-05	0.908836	0.948404	0.0502413	16.4403	9.739			0.004251	0	4.411e-05
UKBB	SLC30A10	1	219912428	G	A	c.*3021C>T		3_prime_UTR	2	68	0.0003089	0.001051	0.364397	0.117066	0.103102	1.2879	6.289			0.0008275	0	0.001044
UKBB	SLC30A10	1	219912446	C	G	c.*3003G>C		3_prime_UTR	0	1	0	1.55e-05	3.33279	0.46104	0.135735	81.8323	0.028
UKBB	SLC30A10	1	219912513	C	T	c.*2936G>A		3_prime_UTR	1	5	0.000155	7.772e-05	2.72731	0.276148	0.44823	16.5947	2.116			3.945e-05	0	5.88e-05
UKBB	SLC30A10	1	219912520	T	C	c.*2929A>G		3_prime_UTR	0	1	0	1.554e-05	3.33279	0.46104	0.135735	81.8323	1.769
UKBB	SLC30A10	1	219912525	C	T	c.*2924G>A		3_prime_UTR	0	1	0	1.554e-05	3.33279	0.46104	0.135735	81.8323	5.921
UKBB	SLC30A10	1	219912526	G	A	c.*2923C>T		3_prime_UTR	0	2	0	3.109e-05	1.99962	0.65468	0.0959748	41.6616	0.722			5.918e-05	0	1.47e-05
UKBB	SLC30A10	1	219912529	G	A	c.*2920C>T		3_prime_UTR	0	3	0	4.663e-05	1.42825	0.813623	0.0737556	27.6577	0.075
UKBB	SLC30A10	1	219912531	C	G	c.*2918G>C		3_prime_UTR	0	2	0	3.109e-05	1.99962	0.65468	0.0959748	41.6616	0.663
UKBB	SLC30A10	1	219912806	C	T	c.*2643G>A		3_prime_UTR	28	256	0.004263	0.003903	1.11176	0.593129	0.753759	1.63979	1.024			0.001498	0	0.002647
UKBB	SLC30A10	1	219912809	G	A	c.*2640C>T		3_prime_UTR	59	471	0.008983	0.007181	1.26627	0.0889098	0.964719	1.66209	0.946			0.00508	0.01009	0.008102
UKBB	SLC30A10	1	219912813	G	A	c.*2636C>T		3_prime_UTR	0	1	0	1.525e-05	3.33279	0.46104	0.135735	81.8323	2.743			2.637e-05	0.0005767	2.942e-05
UKBB	SLC30A10	1	219912821	A	G	c.*2628T>C		3_prime_UTR	0	1	0	1.525e-05	3.33279	0.46104	0.135735	81.8323	0.974			3.965e-05	0	1.472e-05
UKBB	SLC30A10	1	219912850	A	C	c.*2599T>G		3_prime_UTR	0	4	0	6.006e-05	1.11083	0.943792	0.059791	20.6377	0.988			0.0001462	0	0.0001572
UKBB	SLC30A10	1	219912854-219912855	-	AA	c.*2593_*2594dup		3_prime_UTR	1	5	0.0001501	7.51e-05	2.72731	0.276148	0.44823	16.5947	0.459			8.611e-05	0	4.428e-05
UKBB	SLC30A10	1	219912867	T	A	c.*2582A>T		3_prime_UTR	3	32	0.0004604	0.0004922	1.07672	0.89552	0.357262	3.245	1.584			0.0001718	0	0.0002801
UKBB	SLC30A10	1	219912867	T	G	c.*2582A>C		3_prime_UTR	1	0	0.0001535	0	30.0049	0.037272	1.22201	736.73	1.661			1.321e-05	0	2.949e-05
UKBB	SLC30A10	1	219912869	T	C	c.*2580A>G		3_prime_UTR	9	104	0.001381	0.001599	0.908593	0.777578	0.467206	1.76697	2.477			0.000501	0	0.0008835
UKBB	SLC30A10	1	219912875	C	A	c.*2574G>T		3_prime_UTR	0	2	0	3.076e-05	1.99962	0.65468	0.0959748	41.6616	0.513			1.318e-05	0	0
UKBB	SLC30A10	1	219912881	A	G	c.*2568T>C		3_prime_UTR	0	4	0	6.151e-05	1.11083	0.943792	0.059791	20.6377	1.672			0.0002497	0.002017	0.0003382
UKBB	SLC30A10	1	219912910	A	T	c.*2539T>A		3_prime_UTR	5	17	0.0007571	0.0002576	3.14551	0.0191449	1.20587	8.20503	2.258			0.03728	0	0.0003234
UKBB	SLC30A10	1	219912913	T	C	c.*2536A>G		3_prime_UTR	0	1	0	1.515e-05	3.33279	0.46104	0.135735	81.8323	0.973
UKBB	SLC30A10	1	219912916	C	A	c.*2533G>T		3_prime_UTR	1	4	0.0001514	6.06e-05	3.33348	0.201666	0.525069	21.1631	0.829			3.289e-05	0	7.352e-05
UKBB	SLC30A10	1	219912916	C	G	c.*2533G>C		3_prime_UTR	0	5	0	7.575e-05	0.908836	0.948404	0.0502413	16.4403	0.794
UKBB	SLC30A10	1	219912918	T	C	c.*2531A>G		3_prime_UTR	2	9	0.0003028	0.0001364	2.63208	0.173496	0.653197	10.6061	3.482			0.000151	0	0.000294
UKBB	SLC30A10	1	219912946	C	T	c.*2503G>A		3_prime_UTR	0	3	0	4.509e-05	1.42825	0.813623	0.0737556	27.6577	0.285			0.01796	0	0.0003822
UKBB	SLC30A10	1	219912951	G	A	c.*2498C>T		3_prime_UTR	0	1	0	1.503e-05	3.33279	0.46104	0.135735	81.8323	0.56			6.572e-06	0	0
UKBB	SLC30A10	1	219912986	A	-	c.*2463del		3_prime_UTR	0	1	0	1.513e-05	3.33279	0.46104	0.135735	81.8323
UKBB	SLC30A10	1	219913016	A	C	c.*2433T>G		3_prime_UTR	1	4	0.0001512	6.062e-05	3.33348	0.201666	0.525069	21.1631	1.52			0.000709	0	0.001308
UKBB	SLC30A10	1	219913058	C	T	c.*2391G>A		3_prime_UTR	0	1	0	1.514e-05	3.33279	0.46104	0.135735	81.8323	2.497
UKBB	SLC30A10	1	219913065	G	A	c.*2384C>T		3_prime_UTR	1	0	0.0001514	0	30.0049	0.037272	1.22201	736.73	1.365
UKBB	SLC30A10	1	219913078	G	A	c.*2371C>T		3_prime_UTR	61	501	0.009273	0.007598	1.23018	0.12862	0.941724	1.60698	0.224			0.006899	0.01009	0.008452
UKBB	SLC30A10	1	219913079	G	A	c.*2370C>T		3_prime_UTR	0	1	0	1.517e-05	3.33279	0.46104	0.135735	81.8323	1.305
UKBB	SLC30A10	1	219913086-219913089	AAAG	-	c.*2360_*2363del		3_prime_UTR	2	8	0.000304	0.0001213	2.94183	0.133803	0.717784	12.057	1.447			4.602e-05	0	5.881e-05
UKBB	SLC30A10	1	219913088-219913089	AG	-	c.*2360_*2361del		3_prime_UTR	0	1	0	1.517e-05	3.33279	0.46104	0.135735	81.8323
UKBB	SLC30A10	1	219913108	G	-	c.*2341del		3_prime_UTR	1	1	0.0001538	1.538e-05	10.0013	0.0461554	1.04001	96.1786
UKBB	SLC30A10	1	219913109	A	C	c.*2340T>G		3_prime_UTR	0	3	0	4.615e-05	1.42825	0.813623	0.0737556	27.6577	6.271
UKBB	SLC30A10	1	219913154	A	T	c.*2295T>A		3_prime_UTR	1	4	0.000152	6.09e-05	3.33348	0.201666	0.525069	21.1631	0.286			6.568e-06	0	0
UKBB	SLC30A10	1	219913179	A	G	c.*2270T>C		3_prime_UTR	0	2	0	3.012e-05	1.99962	0.65468	0.0959748	41.6616	5.307
UKBB	SLC30A10	1	219913185	C	T	c.*2264G>A		3_prime_UTR	0	1	0	1.506e-05	3.33279	0.46104	0.135735	81.8323	1.897			6.57e-06	0	1.47e-05
UKBB	SLC30A10	1	219913250	T	C	c.*2199A>G		3_prime_UTR	0	1	0	1.555e-05	3.33279	0.46104	0.135735	81.8323	0.968
UKBB	SLC30A10	1	219913296	T	G	c.*2153A>C		3_prime_UTR	0	1	0	1.538e-05	3.33279	0.46104	0.135735	81.8323	4.747			1.313e-05	0	2.939e-05
UKBB	SLC30A10	1	219913318	G	A	c.*2131C>T		3_prime_UTR	0	1	0	1.502e-05	3.33279	0.46104	0.135735	81.8323	4.344
UKBB	SLC30A10	1	219913329	T	C	c.*2120A>G		3_prime_UTR	0	1	0	1.518e-05	3.33279	0.46104	0.135735	81.8323	6.091
UKBB	SLC30A10	1	219913388	T	C	c.*2061A>G		3_prime_UTR	2	0	0.0002996	0	50.0229	0.0115591	2.40093	1042.22	3.02			6.568e-06	0	0
UKBB	SLC30A10	1	219913425	G	A	c.*2024C>T		3_prime_UTR	0	1	0	1.533e-05	3.33279	0.46104	0.135735	81.8323	0.369
UKBB	SLC30A10	1	219913428-219913430	ATT	-	c.*2019_*2021del		3_prime_UTR	0	3	0	4.599e-05	1.42825	0.813623	0.0737556	27.6577
UKBB	SLC30A10	1	219913439	C	T	c.*2010G>A		3_prime_UTR	0	2	0	3.044e-05	1.99962	0.65468	0.0959748	41.6616	0.45			0.02649	0.0005764	0.0002353
UKBB	SLC30A10	1	219913447	A	C	c.*2002T>G		3_prime_UTR	0	2	0	3.044e-05	1.99962	0.65468	0.0959748	41.6616	5.834			6.57e-06	0	1.47e-05
UKBB	SLC30A10	1	219913458	A	G	c.*1991T>C		3_prime_UTR	60	490	0.009077	0.007459	1.23735	0.121333	0.945092	1.61998	2.265			0.006203	0.0101	0.008482
UKBB	SLC30A10	1	219913488	T	G	c.*1961A>C		3_prime_UTR	2	8	0.0003023	0.0001206	2.94183	0.133803	0.717784	12.057	2.776			4.6e-05	0	8.818e-05
UKBB	SLC30A10	1	219913546	T	C	c.*1903A>G		3_prime_UTR	0	1	0	1.524e-05	3.33279	0.46104	0.135735	81.8323	0.067			6.57e-06	0	0
UKBB	SLC30A10	1	219913549	G	A	c.*1900C>T		3_prime_UTR	1	21	0.000152	0.0003199	0.697355	0.669571	0.13318	3.65149	1.383			0.0001183	0	0.0002352
UKBB	SLC30A10	1	219913569	T	C	c.*1880A>G		3_prime_UTR	1	1	0.0001524	1.522e-05	10.0013	0.0461554	1.04001	96.1786	0.323
UKBB	SLC30A10	1	219913570	C	T	c.*1879G>A		3_prime_UTR	1	3	0.0001524	4.566e-05	4.28603	0.135949	0.632719	29.0335	7.971
UKBB	SLC30A10	1	219913573	T	C	c.*1876A>G		3_prime_UTR	3	24	0.0004572	0.0003653	1.42863	0.532662	0.465875	4.381	0.204			0.0001838	0	0.0003675
UKBB	SLC30A10	1	219913575	C	T	c.*1874G>A		3_prime_UTR	0	1	0	1.522e-05	3.33279	0.46104	0.135735	81.8323	2.003
UKBB	SLC30A10	1	219913603	T	C	c.*1846A>G		3_prime_UTR	1	15	0.0001551	0.0002332	0.96747	0.969156	0.18097	5.17212	5.989			5.255e-05	0	0.0001029
UKBB	SLC30A10	1	219913650	C	G	c.*1799G>C		3_prime_UTR	1	0	0.0001514	0	30.0049	0.037272	1.22201	736.73	2.758
UKBB	SLC30A10	1	219913650	C	T	c.*1799G>A		3_prime_UTR	1	0	0.0001514	0	30.0049	0.037272	1.22201	736.73	3.256			6.571e-06	0	1.47e-05
UKBB	SLC30A10	1	219913658	C	A	c.*1791G>T		3_prime_UTR	0	1	0	1.514e-05	3.33279	0.46104	0.135735	81.8323	4.243			6.571e-06	0	1.47e-05
UKBB	SLC30A10	1	219913675	A	C	c.*1774T>G		3_prime_UTR	1	0	0.0001519	0	30.0049	0.037272	1.22201	736.73	8.14
UKBB	SLC30A10	1	219913677	G	A	c.*1772C>T		3_prime_UTR	0	1	0	1.522e-05	3.33279	0.46104	0.135735	81.8323	3.613
UKBB	SLC30A10	1	219913773	C	T	c.*1676G>A		3_prime_UTR	0	1	0	1.518e-05	3.33279	0.46104	0.135735	81.8323	0.353			1.315e-05	0	2.939e-05
UKBB	SLC30A10	1	219913798	T	C	c.*1651A>G		3_prime_UTR	0	1	0	1.549e-05	3.33279	0.46104	0.135735	81.8323	2.099
UKBB	SLC30A10	1	219913805	G	A	c.*1644C>T		3_prime_UTR	0	3	0	4.598e-05	1.42825	0.813623	0.0737556	27.6577	1.051			6.573e-06	0	1.47e-05
UKBB	SLC30A10	1	219913851	C	T	c.*1598G>A		3_prime_UTR	0	1	0	1.535e-05	3.33279	0.46104	0.135735	81.8323	1.086			1.316e-05	0	1.471e-05
UKBB	SLC30A10	1	219913852	G	A	c.*1597C>T		3_prime_UTR	0	1	0	1.527e-05	3.33279	0.46104	0.135735	81.8323	0.418			6.572e-06	0	1.47e-05
UKBB	SLC30A10	1	219913869	C	T	c.*1580G>A		3_prime_UTR	1	0	0.0001534	0	30.0049	0.037272	1.22201	736.73	0.557
UKBB	SLC30A10	1	219913891	G	A	c.*1558C>T		3_prime_UTR	0	1	0	1.534e-05	3.33279	0.46104	0.135735	81.8323	4.028
UKBB	SLC30A10	1	219913899	G	A	c.*1550C>T		3_prime_UTR	0	1	0	1.489e-05	3.33279	0.46104	0.135735	81.8323	1.441
UKBB	SLC30A10	1	219913900	C	A	c.*1549G>T		3_prime_UTR	0	1	0	1.489e-05	3.33279	0.46104	0.135735	81.8323	0.832
UKBB	SLC30A10	1	219913900	C	T	c.*1549G>A		3_prime_UTR	0	5	0	7.444e-05	0.908836	0.948404	0.0502413	16.4403	1.682			1.315e-05	0	1.47e-05
UKBB	SLC30A10	1	219913916	C	G	c.*1533G>C		3_prime_UTR	0	2	0	2.978e-05	1.99962	0.65468	0.0959748	41.6616	0.681			1.321e-05	0	1.475e-05
UKBB	SLC30A10	1	219913927	A	G	c.*1522T>C		3_prime_UTR	0	1	0	1.489e-05	3.33279	0.46104	0.135735	81.8323	3.319
UKBB	SLC30A10	1	219913945	T	C	c.*1504A>G		3_prime_UTR	3	9	0.0004545	0.000137	3.68601	0.0370274	1.08164	12.5611	2.788			3.286e-05	0	7.349e-05
UKBB	SLC30A10	1	219913951	G	A	c.*1498C>T		3_prime_UTR	1	2	0.0001515	3.043e-05	6.00062	0.0827941	0.792372	45.4426	0.32			4.6e-05	0	2.941e-05
UKBB	SLC30A10	1	219913977	C	A	c.*1472G>T		3_prime_UTR	0	1	0	1.545e-05	3.33279	0.46104	0.135735	81.8323	4.129			6.583e-06	0	1.471e-05
UKBB	SLC30A10	1	219914030	A	T	c.*1419T>A		3_prime_UTR	0	2	0	3.033e-05	1.99962	0.65468	0.0959748	41.6616	1.443			1.971e-05	0	2.94e-05
UKBB	SLC30A10	1	219914047	A	T	c.*1402T>A		3_prime_UTR	0	2	0	3.033e-05	1.99962	0.65468	0.0959748	41.6616	0.953
UKBB	SLC30A10	1	219914054	C	G	c.*1395G>C		3_prime_UTR	0	1	0	1.504e-05	3.33279	0.46104	0.135735	81.8323	1.041
UKBB	SLC30A10	1	219914093	T	C	c.*1356A>G		3_prime_UTR	0	1	0	1.541e-05	3.33279	0.46104	0.135735	81.8323	1.548
UKBB	SLC30A10	1	219914211	T	C	c.*1238A>G		3_prime_UTR	0	1	0	1.535e-05	3.33279	0.46104	0.135735	81.8323	0.857			3.938e-05	0	2.94e-05
UKBB	SLC30A10	1	219914233	A	G	c.*1216T>C		3_prime_UTR	0	2	0	3.053e-05	1.99962	0.65468	0.0959748	41.6616	3.726
UKBB	SLC30A10	1	219914285	T	A	c.*1164A>T		3_prime_UTR	1	0	0.0001527	0	30.0049	0.037272	1.22201	736.73	6.116
UKBB	SLC30A10	1	219914292	A	T	c.*1157T>A		3_prime_UTR	0	1	0	1.526e-05	3.33279	0.46104	0.135735	81.8323	5.235
UKBB	SLC30A10	1	219914294	A	G	c.*1155T>C		3_prime_UTR	0	1	0	1.526e-05	3.33279	0.46104	0.135735	81.8323	7			6.601e-06	0	1.474e-05
UKBB	SLC30A10	1	219914312	T	G	c.*1137A>C		3_prime_UTR	0	1	0	1.524e-05	3.33279	0.46104	0.135735	81.8323	8.655
UKBB	SLC30A10	1	219914328	C	T	c.*1121G>A		3_prime_UTR	0	12	0	0.0001828	0.399805	0.525023	0.0236652	6.7544	8.125			0.001281	0	2.941e-05
UKBB	SLC30A10	1	219914343	T	A	c.*1106A>T		3_prime_UTR	1	0	0.0001515	0	30.0049	0.037272	1.22201	736.73	3.079
UKBB	SLC30A10	1	219914345	T	A	c.*1104A>T		3_prime_UTR	0	1	0	1.519e-05	3.33279	0.46104	0.135735	81.8323	5.548			6.569e-06	0	1.47e-05
UKBB	SLC30A10	1	219914349	G	A	c.*1100C>T		3_prime_UTR	1	1	0.0001515	1.519e-05	10.0013	0.0461554	1.04001	96.1786	6.97			3.284e-05	0	4.412e-05
UKBB	SLC30A10	1	219914349	G	C	c.*1100C>G		3_prime_UTR	0	2	0	3.039e-05	1.99962	0.65468	0.0959748	41.6616	6.57			6.573e-06	0	1.47e-05
UKBB	SLC30A10	1	219914352	C	T	c.*1097G>A		3_prime_UTR	0	1	0	1.519e-05	3.33279	0.46104	0.135735	81.8323	13.43
UKBB	SLC30A10	1	219914381	A	C	c.*1068T>G		3_prime_UTR	0	4	0	6.045e-05	1.11083	0.943792	0.059791	20.6377	8.716			6.569e-06	0	1.47e-05
UKBB	SLC30A10	1	219914389	C	T	c.*1060G>A		3_prime_UTR	0	1	0	1.518e-05	3.33279	0.46104	0.135735	81.8323	8.708
UKBB	SLC30A10	1	219914398	C	T	c.*1051G>A		3_prime_UTR	0	1	0	1.518e-05	3.33279	0.46104	0.135735	81.8323	2.435			6.573e-06	0	0
UKBB	SLC30A10	1	219914449	T	C	c.*1000A>G		3_prime_UTR	0	4	0	6.036e-05	1.11083	0.943792	0.059791	20.6377	10.53			1.314e-05	0	2.94e-05
UKBB	SLC30A10	1	219914504	G	A	c.*945C>T		3_prime_UTR	13	325	0.001974	0.004937	0.412292	0.00145633	0.238934	0.71143	1.314		Likely_benign	0.002352	0.00317	0.003971
UKBB	SLC30A10	1	219914533	T	C	c.*916A>G		3_prime_UTR	0	1	0	1.522e-05	3.33279	0.46104	0.135735	81.8323	3.883
UKBB	SLC30A10	1	219914540	G	C	c.*909C>G		3_prime_UTR	0	1	0	1.522e-05	3.33279	0.46104	0.135735	81.8323	0.174
UKBB	SLC30A10	1	219914570	G	C	c.*879C>G		3_prime_UTR	0	2	0	3.039e-05	1.99962	0.65468	0.0959748	41.6616	2.41			1.315e-05	0	2.94e-05
UKBB	SLC30A10	1	219914576	T	C	c.*873A>G		3_prime_UTR	0	9	0	0.0001368	0.526106	0.658049	0.0306127	9.04158	4.58			1.314e-05	0	2.94e-05
UKBB	SLC30A10	1	219914580	A	G	c.*869T>C		3_prime_UTR	0	1	0	1.519e-05	3.33279	0.46104	0.135735	81.8323	8.444
UKBB	SLC30A10	1	219914602	C	T	c.*847G>A		3_prime_UTR	35	422	0.005285	0.006358	0.838318	0.315453	0.594107	1.18291	4.824		Uncertain_significance	0.003377	0.0002885	0.005487
UKBB	SLC30A10	1	219914612	A	G	c.*837T>C		3_prime_UTR	1	4	0.000151	6.026e-05	3.33348	0.201666	0.525069	21.1631	11.69			3.285e-05	0	7.349e-05
UKBB	SLC30A10	1	219914733	A	G	c.*716T>C		3_prime_UTR	0	1	0	1.545e-05	3.33279	0.46104	0.135735	81.8323	3.452
UKBB	SLC30A10	1	219914736-219914737	-	A	c.*712dup		3_prime_UTR	0	3	0	4.635e-05	1.42825	0.813623	0.0737556	27.6577	3.433			4.603e-05	0	1.471e-05
UKBB	SLC30A10	1	219914778-219914779	-	GCTGCAGTTCAGTTC	c.*656_*670dup		3_prime_UTR	0	1	0	1.533e-05	3.33279	0.46104	0.135735	81.8323	0.531			3.938e-05	0	0
UKBB	SLC30A10	1	219914819	C	T	c.*630G>A		3_prime_UTR	0	2	0	3.098e-05	1.99962	0.65468	0.0959748	41.6616	3.272		Uncertain_significance	0.0005253	0	0.0004851
UKBB	SLC30A10	1	219914835	T	G	c.*614A>C		3_prime_UTR	1	4	0.0001544	6.196e-05	3.33348	0.201666	0.525069	21.1631	0.288			6.57e-06	0	1.47e-05
UKBB	SLC30A10	1	219914837	T	C	c.*612A>G		3_prime_UTR	0	1	0	1.549e-05	3.33279	0.46104	0.135735	81.8323	5.303
UKBB	SLC30A10	1	219914839	G	C	c.*610C>G		3_prime_UTR	0	2	0	3.098e-05	1.99962	0.65468	0.0959748	41.6616	0.937
UKBB	SLC30A10	1	219914853	C	A	c.*596G>T		3_prime_UTR	0	2	0	3.085e-05	1.99962	0.65468	0.0959748	41.6616	0.118
UKBB	SLC30A10	1	219914864	C	T	c.*585G>A		3_prime_UTR	0	2	0	3.085e-05	1.99962	0.65468	0.0959748	41.6616	0.142			6.57e-06	0	1.47e-05
UKBB	SLC30A10	1	219914893	T	C	c.*556A>G		3_prime_UTR	0	1	0	1.524e-05	3.33279	0.46104	0.135735	81.8323	2.992
UKBB	SLC30A10	1	219914908-219914911	TAGT	-	c.*538_*541del		3_prime_UTR	2	20	0.0003033	0.0003048	1.21935	0.767284	0.327855	4.53497	0.813			0.0001314	0	0.0001617
UKBB	SLC30A10	1	219914923	T	C	c.*526A>G		3_prime_UTR	1	9	0.0001506	0.000136	1.57878	0.60331	0.282026	8.83803	1.393
UKBB	SLC30A10	1	219914935	A	G	c.*514T>C		3_prime_UTR	0	1	0	1.511e-05	3.33279	0.46104	0.135735	81.8323	7.31			6.57e-06	0	1.47e-05
UKBB	SLC30A10	1	219914945	A	C	c.*504T>G		3_prime_UTR	0	2	0	3.022e-05	1.99962	0.65468	0.0959748	41.6616	5.302
UKBB	SLC30A10	1	219914993	T	C	c.*456A>G		3_prime_UTR	0	2	0	3.077e-05	1.99962	0.65468	0.0959748	41.6616	0.85			1.971e-05	0	2.94e-05
UKBB	SLC30A10	1	219915000	G	A	c.*449C>T		3_prime_UTR	0	6	0	9.23e-05	0.768992	0.857962	0.0433094	13.654	1.441			8.544e-05	0	2.941e-05
UKBB	SLC30A10	1	219915022	C	T	c.*427G>A		3_prime_UTR	0	1	0	1.539e-05	3.33279	0.46104	0.135735	81.8323	0.007			4.603e-05	0	0.0001029
UKBB	SLC30A10	1	219915027	A	G	c.*422T>C		3_prime_UTR	0	1	0	1.539e-05	3.33279	0.46104	0.135735	81.8323	0.131
UKBB	SLC30A10	1	219915039	T	C	c.*410A>G		3_prime_UTR	1	0	0.0001521	0	30.0049	0.037272	1.22201	736.73	0.275
UKBB	SLC30A10	1	219915052	G	A	c.*397C>T		3_prime_UTR	0	3	0	4.556e-05	1.42825	0.813623	0.0737556	27.6577	1.754		Uncertain_significance
UKBB	SLC30A10	1	219915248	C	G	c.*201G>C		3_prime_UTR	0	1	0	1.551e-05	3.33279	0.46104	0.135735	81.8323	5.049			6.577e-06	0	1.47e-05
UKBB	SLC30A10	1	219915248	C	T	c.*201G>A		3_prime_UTR	0	4	0	6.205e-05	1.11083	0.943792	0.059791	20.6377	5.546
UKBB	SLC30A10	1	219915252	G	A	c.*197C>T		3_prime_UTR	0	1	0	1.551e-05	3.33279	0.46104	0.135735	81.8323	7.989
UKBB	SLC30A10	1	219915266	G	T	c.*183C>A		3_prime_UTR	1	0	0.0001542	0	30.0049	0.037272	1.22201	736.73	3.815
UKBB	SLC30A10	1	219915284	C	T	c.*165G>A		3_prime_UTR	0	1	0	1.545e-05	3.33279	0.46104	0.135735	81.8323	6.092
UKBB	SLC30A10	1	219915307	C	G	c.*142G>C		3_prime_UTR	0	2	0	3.065e-05	1.99962	0.65468	0.0959748	41.6616	7.885
UKBB	SLC30A10	1	219915309	A	G	c.*140T>C		3_prime_UTR	0	2	0	3.065e-05	1.99962	0.65468	0.0959748	41.6616	1.123			6.57e-06	0	1.47e-05
UKBB	SLC30A10	1	219915322	C	T	c.*127G>A		3_prime_UTR	0	2	0	3.065e-05	1.99962	0.65468	0.0959748	41.6616	13.34			7.884e-05	0	0.0001617
UKBB	SLC30A10	1	219915332	C	G	c.*117G>C		3_prime_UTR	0	1	0	1.534e-05	3.33279	0.46104	0.135735	81.8323	9.945		Uncertain_significance	7.882e-05	0	0.0001617
UKBB	SLC30A10	1	219915334	G	C	c.*115C>G		3_prime_UTR	2	2	0.0003063	3.068e-05	10.004	0.0100446	1.73247	57.767	6.702		Benign/Likely_benign	0.004136	0	4.409e-05
UKBB	SLC30A10	1	219915342	A	G	c.*107T>C		3_prime_UTR	0	1	0	1.534e-05	3.33279	0.46104	0.135735	81.8323	0.05
UKBB	SLC30A10	1	219915343	T	G	c.*106A>C		3_prime_UTR	0	1	0	1.534e-05	3.33279	0.46104	0.135735	81.8323	6.048
UKBB	SLC30A10	1	219915346	T	C	c.*103A>G		3_prime_UTR	0	1	0	1.534e-05	3.33279	0.46104	0.135735	81.8323	0.09			1.971e-05	0	2.94e-05
UKBB	SLC30A10	1	219915353	C	T	c.*96G>A		3_prime_UTR	0	1	0	1.534e-05	3.33279	0.46104	0.135735	81.8323	0.016			1.971e-05	0	0
UKBB	SLC30A10	1	219915380	T	C	c.*69A>G		3_prime_UTR	0	1	0	1.534e-05	3.33279	0.46104	0.135735	81.8323	5.402
UKBB	SLC30A10	1	219915390	A	G	c.*59T>C		3_prime_UTR	0	1	0	1.534e-05	3.33279	0.46104	0.135735	81.8323	4.093
UKBB	SLC30A10	1	219915439	G	T	c.*10C>A		3_prime_UTR	0	1	0	1.531e-05	3.33279	0.46104	0.135735	81.8323	2.909			4.599e-05	0	2.939e-05
UKBB	SLC30A10	1	219915458	C	T	c.1449G>A	p.Thr483%3D	synonymous	0	3	0	4.561e-05	1.42825	0.813623	0.0737556	27.6577	0.474		Conflicting_classifications_of_pathogenicity	0.0001904	0.002016	0.0001617
UKBB	SLC30A10	1	219915459	G	T	c.1448C>A	p.Thr483Lys	missense	0	1	0	1.52e-05	3.33279	0.46104	0.135735	81.8323	25.8	0.2789
UKBB	SLC30A10	1	219915466	T	C	c.1441A>G	p.Asn481Asp	missense	0	1	0	1.52e-05	3.33279	0.46104	0.135735	81.8323	19.42	0.1241
UKBB	SLC30A10	1	219915470	A	G	c.1437T>C	p.Tyr479%3D	synonymous	0	1	0	1.52e-05	3.33279	0.46104	0.135735	81.8323	7.418		Likely_benign	2.627e-05	0	5.879e-05
UKBB	SLC30A10	1	219915498	A	C	c.1409T>G	p.Leu470Arg	missense	0	1	0	1.517e-05	3.33279	0.46104	0.135735	81.8323	5.192	0.0582
UKBB	SLC30A10	1	219915508	C	T	c.1399G>A	p.Gly467Arg	missense	0	1	0	1.517e-05	3.33279	0.46104	0.135735	81.8323	13.5	0.0834	Uncertain_significance	3.942e-05	0	5.879e-05
UKBB	SLC30A10	1	219915515	A	G	c.1392T>C	p.Ser464%3D	synonymous	0	3	0	4.55e-05	1.42825	0.813623	0.0737556	27.6577	1.118			1.314e-05	0	1.47e-05
UKBB	SLC30A10	1	219915527-219915531	ATCCA	-	c.1376_1380del	p.Leu459Ter	frameshift	0	1	0	1.518e-05	3.33279	0.46104	0.135735	81.8323
UKBB	SLC30A10	1	219915528	T	C	c.1379A>G	p.Asp460Gly	missense	1	1	0.0001517	1.518e-05	10.0013	0.0461554	1.04001	96.1786	12.71	0.0712
UKBB	SLC30A10	1	219915533	A	G	c.1374T>C	p.Ser458%3D	synonymous	0	1	0	1.518e-05	3.33279	0.46104	0.135735	81.8323	5.81
UKBB	SLC30A10	1	219915551	T	C	c.1356A>G	p.Glu452%3D	synonymous	0	1	0	1.499e-05	3.33279	0.46104	0.135735	81.8323	0.275		Likely_benign	3.941e-05	0	7.349e-05
UKBB	SLC30A10	1	219915552	T	C	c.1355A>G	p.Glu452Gly	missense	0	1	0	1.499e-05	3.33279	0.46104	0.135735	81.8323	19.05	0.0896
UKBB	SLC30A10	1	219915560	G	A	c.1347C>T	p.Asp449%3D	synonymous	0	2	0	2.999e-05	1.99962	0.65468	0.0959748	41.6616	1.151		Likely_benign	6.571e-05	0	0.0001176
UKBB	SLC30A10	1	219915570	C	T	c.1337G>A	p.Ser446Asn	missense	0	9	0	0.0001349	0.526106	0.658049	0.0306127	9.04158	8.666	0.0793	Uncertain_significance	5.255e-05	0	8.817e-05
UKBB	SLC30A10	1	219915586	C	T	c.1321G>A	p.Gly441Arg	missense	0	1	0	1.497e-05	3.33279	0.46104	0.135735	81.8323	2.464	0.0641		6.57e-06	0	0
UKBB	SLC30A10	1	219915587	G	A	c.1320C>T	p.Tyr440%3D	synonymous	0	1	0	1.497e-05	3.33279	0.46104	0.135735	81.8323	4.283			1.313e-05	0	0
UKBB	SLC30A10	1	219915619	C	T	c.1288G>A	p.Glu430Lys	missense	0	2	0	3.023e-05	1.99962	0.65468	0.0959748	41.6616	24.1	0.1023		2.628e-05	0	4.41e-05
UKBB	SLC30A10	1	219915630	T	C	c.1277A>G	p.Asn426Ser	missense	0	2	0	3.023e-05	1.99962	0.65468	0.0959748	41.6616	23.7	0.1244
UKBB	SLC30A10	1	219915635	G	A	c.1272C>T	p.His424%3D	synonymous	0	1	0	1.51e-05	3.33279	0.46104	0.135735	81.8323	0.631		Benign/Likely_benign	0.0001641	0	2.94e-05
UKBB	SLC30A10	1	219915637	G	A	c.1270C>T	p.His424Tyr	missense	0	5	0	7.548e-05	0.908836	0.948404	0.0502413	16.4403	22.8	0.0818	Uncertain_significance	5.255e-05	0	7.348e-05
UKBB	SLC30A10	1	219915657	G	A	c.1250C>T	p.Pro417Leu	missense	1	6	0.0001526	9.177e-05	2.30766	0.356011	0.390812	13.6262	20.8	0.0952	Uncertain_significance	5.255e-05	0	8.819e-05
UKBB	SLC30A10	1	219915683	G	A	c.1224C>T	p.Gly408%3D	synonymous	0	1	0	1.511e-05	3.33279	0.46104	0.135735	81.8323	11.65			6.568e-06	0	1.47e-05
UKBB	SLC30A10	1	219915694	T	A	c.1213A>T	p.Ile405Phe	missense	1	0	0.0001512	0	30.0049	0.037272	1.22201	736.73	21.3	0.1925
UKBB	SLC30A10	1	219915727	T	C	c.1180A>G	p.Lys394Glu	missense	0	1	0	1.52e-05	3.33279	0.46104	0.135735	81.8323	19.45	0.0716	Uncertain_significance	1.971e-05	0	4.411e-05
UKBB	SLC30A10	1	219915750	T	C	c.1157A>G	p.Asp386Gly	missense	0	1	0	1.504e-05	3.33279	0.46104	0.135735	81.8323	24.5	0.1387		6.573e-06	0	1.47e-05
UKBB	SLC30A10	1	219915757	T	C	c.1150A>G	p.Asn384Asp	missense	1	0	0.0001506	0	30.0049	0.037272	1.22201	736.73	7.835	0.0776
UKBB	SLC30A10	1	219915784	T	C	c.1123A>G	p.Ile375Val	missense	0	2	0	3.031e-05	1.99962	0.65468	0.0959748	41.6616	14.97	0.1502
UKBB	SLC30A10	1	219915785	T	A	c.1122A>T	p.Gly374%3D	synonymous	0	1	0	1.516e-05	3.33279	0.46104	0.135735	81.8323	1.388
UKBB	SLC30A10	1	219915789	G	T	c.1118C>A	p.Ala373Glu	missense	0	1	0	1.516e-05	3.33279	0.46104	0.135735	81.8323	6.494	0.175	Conflicting_classifications_of_pathogenicity	9.201e-05	0.003456	2.94e-05
UKBB	SLC30A10	1	219915794	G	A	c.1113C>T	p.His371%3D	synonymous	0	1	0	1.515e-05	3.33279	0.46104	0.135735	81.8323	1.653
UKBB	SLC30A10	1	219915847	G	A	c.1060C>T	p.Pro354Ser	missense	0	1	0	1.501e-05	3.33279	0.46104	0.135735	81.8323	17.23	0.0883
UKBB	SLC30A10	1	219915852	T	G	c.1055A>C	p.Lys352Thr	missense	0	2	0	3.003e-05	1.99962	0.65468	0.0959748	41.6616	25.6	0.2861	Uncertain_significance	1.971e-05	0	4.409e-05
UKBB	SLC30A10	1	219915869	A	G	c.1038T>C	p.Ile346%3D	synonymous	0	1	0	1.501e-05	3.33279	0.46104	0.135735	81.8323	1.535		Likely_benign	1.314e-05	0	2.94e-05
UKBB	SLC30A10	1	219915911	T	C	c.996A>G	p.Val332%3D	synonymous	0	2	0	3.001e-05	1.99962	0.65468	0.0959748	41.6616	3.325
UKBB	SLC30A10	1	219915935-219915936	AG	-	c.971_972del	p.Ser324CysfsTer6	frameshift	0	1	0	1.531e-05	3.33279	0.46104	0.135735	81.8323
UKBB	SLC30A10	1	219915955	C	T	c.959-7G>A		splice_region,splice_polypyrimidine_tract,intron	0	2	0	3.086e-05	1.99962	0.65468	0.0959748	41.6616	0.064
UKBB	SLC30A10	1	219915963-219915964	-	GGGGG	c.959-16_959-15insCCCCC		splice_polypyrimidine_tract,intron	0	4	0	6.173e-05	1.11083	0.943792	0.059791	20.6377	15.83			1.971e-05	0	4.41e-05
UKBB	SLC30A10	1	219915965	C	T	c.959-17G>A		splice_polypyrimidine_tract,intron	0	4	0	6.173e-05	1.11083	0.943792	0.059791	20.6377	16.18			1.972e-05	0	4.409e-05
UKBB	SLC30A10	1	219918470	T	C	c.743A>G	p.Asp248Gly	missense	0	1	0	1.538e-05	3.33279	0.46104	0.135735	81.8323	29.1	0.9961
UKBB	SLC30A10	1	219918500	A	G	c.719-6T>C		splice_region,splice_polypyrimidine_tract,intron	12	77	0.001839	0.001177	1.61474	0.116567	0.88756	2.93772	0.357		Conflicting_classifications_of_pathogenicity	0.000335	0	0.0006908
UKBB	SLC30A10	1	219918507	A	G	c.719-13T>C		splice_polypyrimidine_tract,intron	0	1	0	1.529e-05	3.33279	0.46104	0.135735	81.8323	8.077			6.569e-06	0	1.47e-05
UKBB	SLC30A10	1	219927024	C	T	c.718+4G>A		splice_donor_region,intron	0	3	0	4.624e-05	1.42825	0.813623	0.0737556	27.6577	15.81		Uncertain_significance	1.971e-05	0	0
UKBB	SLC30A10	1	219927031	T	G	c.715A>C	p.Arg239%3D	synonymous	0	1	0	1.541e-05	3.33279	0.46104	0.135735	81.8323	10.92
UKBB	SLC30A10	1	219927047	A	C	c.699T>G	p.Ser233%3D	synonymous	0	1	0	1.548e-05	3.33279	0.46104	0.135735	81.8323	0.257
UKBB	SLC30A10	1	219927085	T	C	c.661A>G	p.Asn221Asp	missense	0	1	0	1.528e-05	3.33279	0.46104	0.135735	81.8323	17.92	0.0991
UKBB	SLC30A10	1	219927088	G	A	c.658C>T	p.Gln220Ter	stop_gained	0	1	0	1.518e-05	3.33279	0.46104	0.135735	81.8323	37
UKBB	SLC30A10	1	219927090	G	A	c.656C>T	p.Thr219Ile	missense	0	1	0	1.518e-05	3.33279	0.46104	0.135735	81.8323	18.13	0.1303		6.58e-06	0	1.47e-05
UKBB	SLC30A10	1	219927811	T	G	c.630A>C	p.Ala210%3D	synonymous	1	0	0.0001548	0	30.0049	0.037272	1.22201	736.73	8.59
UKBB	SLC30A10	1	219927814	G	T	c.627C>A	p.Phe209Leu	missense	0	1	0	1.558e-05	3.33279	0.46104	0.135735	81.8323	19.92	0.6864
UKBB	SLC30A10	1	219927826	C	G	c.615G>C	p.Gly205%3D	synonymous	0	1	0	1.505e-05	3.33279	0.46104	0.135735	81.8323	12.15		Likely_benign
UKBB	SLC30A10	1	219927844	T	C	c.597A>G	p.Glu199%3D	synonymous	1	11	0.0001502	0.0001655	1.30414	0.759745	0.237799	7.15215	2.223			1.973e-05	0	4.414e-05
UKBB	SLC30A10	1	219927850	C	G	c.591G>C	p.Ser197%3D	synonymous	0	2	0	3.01e-05	1.99962	0.65468	0.0959748	41.6616	6.395		Likely_benign	6.575e-06	0	1.471e-05
UKBB	SLC30A10	1	219928017	C	T	c.424G>A	p.Ala142Thr	missense	0	2	0	3.105e-05	1.99962	0.65468	0.0959748	41.6616	1.109	0.0833
UKBB	SLC30A10	1	219928018	G	A	c.423C>T	p.Phe141%3D	synonymous	0	1	0	1.553e-05	3.33279	0.46104	0.135735	81.8323	10.25		Likely_benign	2.628e-05	0	0
UKBB	SLC30A10	1	219928019	A	C	c.422T>G	p.Phe141Cys	missense	1	1	0.0001536	1.553e-05	10.0013	0.0461554	1.04001	96.1786	17.5	0.1727		6.57e-06	0	1.47e-05
UKBB	SLC30A10	1	219928026	C	A	c.415G>T	p.Ala139Ser	missense	1	0	0.0001536	0	30.0049	0.037272	1.22201	736.73	0.011	0.0739		2.628e-05	0	5.879e-05
UKBB	SLC30A10	1	219928029	C	T	c.412G>A	p.Ala138Thr	missense	0	2	0	3.105e-05	1.99962	0.65468	0.0959748	41.6616	16.22	0.1014
UKBB	SLC30A10	1	219928033	G	C	c.408C>G	p.Asp136Glu	missense	0	1	0	1.553e-05	3.33279	0.46104	0.135735	81.8323	23	0.5093
UKBB	SLC30A10	1	219928094-219928109	ACCAGCTCGGGGTCAT	-	c.332_347del	p.Asp111GlyfsTer76	frameshift	0	1	0	1.517e-05	3.33279	0.46104	0.135735	81.8323
UKBB	SLC30A10	1	219928111	G	C	c.330C>G	p.Ile110Met	missense	0	3	0	4.593e-05	1.42825	0.813623	0.0737556	27.6577	21.5	0.154		6.57e-06	0	1.47e-05
UKBB	SLC30A10	1	219928127	G	A	c.314C>T	p.Ala105Val	missense	1	3	0.0001528	4.593e-05	4.28603	0.135949	0.632719	29.0335	17.53	0.1284	Uncertain_significance	1.314e-05	0	2.94e-05
UKBB	SLC30A10	1	219928138	C	T	c.303G>A	p.Val101%3D	synonymous	0	1	0	1.523e-05	3.33279	0.46104	0.135735	81.8323	11.57
UKBB	SLC30A10	1	219928141	G	C	c.300C>G	p.Ala100%3D	synonymous	0	6	0	9.137e-05	0.768992	0.857962	0.0433094	13.654	13.11		Likely_benign	3.942e-05	0	8.822e-05
UKBB	SLC30A10	1	219928150	G	C	c.291C>G	p.Phe97Leu	missense	0	3	0	4.569e-05	1.42825	0.813623	0.0737556	27.6577	17.64	0.3931
UKBB	SLC30A10	1	219928153	G	C	c.288C>G	p.Ile96Met	missense	0	1	0	1.523e-05	3.33279	0.46104	0.135735	81.8323	26.9	0.5525
UKBB	SLC30A10	1	219928157	G	A	c.284C>T	p.Thr95Ile	missense	3	73	0.0004576	0.001112	0.475522	0.174478	0.162635	1.39035	27	0.8665	Conflicting_classifications_of_pathogenicity	0.0006105	0.0002885	0.0008085
UKBB	SLC30A10	1	219928160	A	G	c.281T>C	p.Phe94Ser	missense	0	1	0	1.507e-05	3.33279	0.46104	0.135735	81.8323	29.9	0.8587
UKBB	SLC30A10	1	219928161	A	C	c.280T>G	p.Phe94Val	missense	0	1	0	1.508e-05	3.33279	0.46104	0.135735	81.8323	27.6	0.4892	Uncertain_significance
UKBB	SLC30A10	1	219928168	C	T	c.273G>A	p.Ala91%3D	synonymous	0	3	0	4.521e-05	1.42825	0.813623	0.0737556	27.6577	14.67		Likely_benign	6.571e-06	0	0
UKBB	SLC30A10	1	219928169	G	A	c.272C>T	p.Ala91Val	missense	0	2	0	3.014e-05	1.99962	0.65468	0.0959748	41.6616	30	0.7661
UKBB	SLC30A10	1	219928171	G	A	c.270C>T	p.Thr90%3D	synonymous	0	1	0	1.507e-05	3.33279	0.46104	0.135735	81.8323	8.755			6.57e-06	0	1.47e-05
UKBB	SLC30A10	1	219928172	G	A	c.269C>T	p.Thr90Ile	missense	1	6	0.0001503	9.042e-05	2.30766	0.356011	0.390812	13.6262	22.7	0.2846	Uncertain_significance	0.0002166	0.000288	8.821e-05
UKBB	SLC30A10	1	219928177	G	A	c.264C>T	p.Phe88%3D	synonymous	0	1	0	1.507e-05	3.33279	0.46104	0.135735	81.8323	14.66
UKBB	SLC30A10	1	219928182	C	-	c.259del	p.Val87SerfsTer105	frameshift	0	1	0	1.507e-05	3.33279	0.46104	0.135735	81.8323
UKBB	SLC30A10	1	219928195	C	T	c.246G>A	p.Ala82%3D	synonymous	0	1	0	1.512e-05	3.33279	0.46104	0.135735	81.8323	15.57
UKBB	SLC30A10	1	219928198	G	A	c.243C>T	p.Gly81%3D	synonymous	0	1	0	1.512e-05	3.33279	0.46104	0.135735	81.8323	16.11			6.571e-06	0	1.47e-05
UKBB	SLC30A10	1	219928217	G	A	c.224C>T	p.Ala75Val	missense	0	1	0	1.519e-05	3.33279	0.46104	0.135735	81.8323	6.515	0.0954
UKBB	SLC30A10	1	219928246	G	C	c.195C>G	p.Thr65%3D	synonymous	0	18	0	0.0002727	0.270091	0.361101	0.0162724	4.48299	6.186		Likely_benign	6.571e-05	0	0.0001323
UKBB	SLC30A10	1	219928260	C	T	c.181G>A	p.Ala61Thr	missense	0	1	0	1.506e-05	3.33279	0.46104	0.135735	81.8323	24	0.2001		1.314e-05	0	1.47e-05
UKBB	SLC30A10	1	219928340	G	A	c.101C>T	p.Ser34Phe	missense	0	1	0	1.521e-05	3.33279	0.46104	0.135735	81.8323	33	0.9967
UKBB	SLC30A10	1	219928345	G	C	c.96C>G	p.Gly32%3D	synonymous	1	8	0.0001523	0.0001217	1.76458	0.52144	0.310909	10.0149	13.45
UKBB	SLC30A10	1	219928345	G	T	c.96C>A	p.Gly32%3D	synonymous	2	5	0.0003046	7.607e-05	4.54687	0.0471567	1.01917	20.2851	13.91		Likely_benign	3.943e-05	0	8.819e-05
UKBB	SLC30A10	1	219928354	G	A	c.87C>T	p.Gly29%3D	synonymous	0	1	0	1.521e-05	3.33279	0.46104	0.135735	81.8323	12.44			6.572e-06	0	1.47e-05
UKBB	SLC30A10	1	219928387	G	T	c.54C>A	p.Thr18%3D	synonymous	0	2	0	3.049e-05	1.99962	0.65468	0.0959748	41.6616	10.19
UKBB	SLC30A10	1	219928401	T	G	c.40A>C	p.Met14Leu	missense	0	1	0	1.525e-05	3.33279	0.46104	0.135735	81.8323	24.2	0.3474
UKBB	SLC30A10	1	219928412	C	T	c.29G>A	p.Arg10Gln	missense	0	1	0	1.525e-05	3.33279	0.46104	0.135735	81.8323	28.4	0.3806		6.568e-06	0	0
UKBB	SLC30A10	1	219928413	G	C	c.28C>G	p.Arg10Gly	missense	0	1	0	1.525e-05	3.33279	0.46104	0.135735	81.8323	26.1	0.7839
UKBB	SLC30A10	1	219928423	G	T	c.18C>A	p.Gly6%3D	synonymous	0	15	0	0.0002287	0.322395	0.430836	0.0192853	5.38951	11.44			2.63e-05	0	5.882e-05
UKBB	SLC30A10	1	219928434	G	T	c.7C>A	p.Arg3Ser	missense	0	2	0	3.049e-05	1.99962	0.65468	0.0959748	41.6616	27.7	0.7187
UKBB	SLC30A10	1	219928455	C	T	c.-15G>A		5_prime_UTR	0	2	0	3.06e-05	1.99962	0.65468	0.0959748	41.6616	8.719			3.946e-05	0.0008641	1.471e-05
UKBB	COX20	1	244841925-244841927	TTC	-	c.43-17_43-15del		splice_polypyrimidine_tract,intron	0	2	0	3.089e-05	1.99962	0.65468	0.0959748	41.6616	0.703		Likely_benign	1.316e-05	0	2.942e-05
UKBB	COX20	1	244841927-244841928	-	T	c.43-9dup		splice_polypyrimidine_tract,intron	0	1	0	1.545e-05	3.33279	0.46104	0.135735	81.8323	0.376			3.95e-05	0	5.888e-05
UKBB	COX20	1	244841927	C	T	c.43-17C>T		splice_polypyrimidine_tract,intron	0	7	0	0.0001081	0.66644	0.781155	0.0380526	11.6718	0.114		Likely_benign	3.292e-05	0	2.944e-05
UKBB	COX20	1	244841940	C	-	c.43-4del		splice_region,splice_polypyrimidine_tract,intron	2	2	0.0003113	3.089e-05	10.004	0.0100446	1.73247	57.767	1.588		Uncertain_significance	2.626e-05	0	2.941e-05
UKBB	COX20	1	244841956	C	G	c.55C>G	p.Leu19Val	missense	0	1	0	1.535e-05	3.33279	0.46104	0.135735	81.8323	23.1	0.3205		6.578e-06	0	0
UKBB	COX20	1	244841971	G	T	c.70G>T	p.Val24Phe	missense	0	2	0	3.067e-05	1.99962	0.65468	0.0959748	41.6616	19.94	0.3149
UKBB	COX20	1	244841973	T	G	c.72T>G	p.Val24%3D	synonymous	0	1	0	1.534e-05	3.33279	0.46104	0.135735	81.8323	0.235
UKBB	COX20	1	244841980	A	C	c.79A>C	p.Thr27Pro	missense	0	1	0	1.534e-05	3.33279	0.46104	0.135735	81.8323	21.1	0.2585
UKBB	COX20	1	244841988	C	T	c.87C>T	p.Cys29%3D	synonymous	1	33	0.0001541	0.0005061	0.447397	0.335293	0.0871208	2.29755	7.789		Benign	0.0005125	0.003174	0.0007792
UKBB	COX20	1	244841989	G	A	c.88G>A	p.Ala30Thr	missense	0	2	0	3.067e-05	1.99962	0.65468	0.0959748	41.6616	24.9	0.3401	Uncertain_significance	1.317e-05	0	1.471e-05
UKBB	COX20	1	244842009	T	A	c.108T>A	p.Tyr36Ter	stop_gained	0	2	0	3.084e-05	1.99962	0.65468	0.0959748	41.6616	34
UKBB	COX20	1	244842010	G	A	c.109G>A	p.Gly37Ser	missense	0	1	0	1.542e-05	3.33279	0.46104	0.135735	81.8323	26.6	0.5376	Uncertain_significance	6.58e-06	0	1.471e-05
UKBB	COX20	1	244842061	G	C	c.157+3G>C		splice_donor_region,intron	11	89	0.00165	0.001335	1.28554	0.423413	0.695017	2.37782	14.63		Pathogenic/Likely_pathogenic	0.0006322	0	0.001089
UKBB	COX20	1	244842196	T	A	c.159T>A	p.Ser53Arg	missense,splice_region	0	1	0	1.525e-05	3.33279	0.46104	0.135735	81.8323	17.46	0.8396
UKBB	COX20	1	244842199	A	G	c.162A>G	p.Arg54%3D	synonymous	1	3	0.0001526	4.576e-05	4.28603	0.135949	0.632719	29.0335	13.71		Likely_benign	1.972e-05	0	2.941e-05
UKBB	COX20	1	244842211	A	G	c.174A>G	p.Ser58%3D	synonymous	0	1	0	1.505e-05	3.33279	0.46104	0.135735	81.8323	13.13			6.572e-06	0	1.47e-05
UKBB	COX20	1	244842213	G	A	c.176G>A	p.Cys59Tyr	missense	0	1	0	1.505e-05	3.33279	0.46104	0.135735	81.8323	24.7	0.5467		6.577e-06	0	0
UKBB	COX20	1	244842242	G	A	c.205G>A	p.Val69Met	missense	2	24	0.0003019	0.0003621	1.02015	0.976036	0.277523	3.74999	26.1	0.3603	Uncertain_significance	0.0001249	0	0.0002207
UKBB	COX20	1	244842254	T	C	c.217T>C	p.Cys73Arg	missense	0	1	0	1.509e-05	3.33279	0.46104	0.135735	81.8323	29.4	0.8378
UKBB	COX20	1	244843053	G	A	c.234G>A	p.Arg78%3D	synonymous	0	1	0	1.517e-05	3.33279	0.46104	0.135735	81.8323	15.52		Likely_benign
UKBB	COX20	1	244843055	A	C	c.236A>C	p.Tyr79Ser	missense	0	1	0	1.517e-05	3.33279	0.46104	0.135735	81.8323	27	0.6488		6.569e-06	0	1.47e-05
UKBB	COX20	1	244843061	A	G	c.242A>G	p.Tyr81Cys	missense	0	1	0	1.515e-05	3.33279	0.46104	0.135735	81.8323	22.9	0.2133		6.569e-06	0	1.47e-05
UKBB	COX20	1	244843088	T	C	c.269T>C	p.Ile90Thr	missense	0	3	0	4.473e-05	1.42825	0.813623	0.0737556	27.6577	18.36	0.158	Uncertain_significance	4.597e-05	0	4.411e-05
UKBB	COX20	1	244843113	G	A	c.294G>A	p.Lys98%3D	synonymous	0	1	0	1.491e-05	3.33279	0.46104	0.135735	81.8323	17.05			1.315e-05	0	0
UKBB	COX20	1	244843114	A	G	c.295A>G	p.Ile99Val	missense	0	5	0	7.454e-05	0.908836	0.948404	0.0502413	16.4403	16.85	0.1604		1.313e-05	0	1.47e-05
UKBB	COX20	1	244843137	C	T	c.318C>T	p.Leu106%3D	synonymous	3	26	0.0004544	0.0003922	1.32074	0.624915	0.432975	4.02874	16.29		Benign	0.06402	0.001441	0.0008234
UKBB	COX20	1	244843138	G	A	c.319G>A	p.Asp107Asn	missense	0	8	0	0.0001207	0.588018	0.715212	0.0339307	10.1903	29.3	0.4069	Uncertain_significance	7.885e-05	0	0.0001323
UKBB	COX20	1	244843146	A	G	c.327A>G	p.Glu109%3D	synonymous	0	1	0	1.524e-05	3.33279	0.46104	0.135735	81.8323	16.8		Likely_benign	1.314e-05	0	2.94e-05
UKBB	COX20	1	244843158	C	T	c.339C>T	p.Asn113%3D	synonymous	0	3	0	4.572e-05	1.42825	0.813623	0.0737556	27.6577	6.093		Likely_benign	3.948e-05	0	7.353e-05
UKBB	COX20	1	244843159	G	A	c.340G>A	p.Gly114Ser	missense	1	72	0.0001526	0.001097	0.20649	0.0558889	0.0409791	1.04048	0.031	0.0594	Uncertain_significance	0.0003224	0	0.0006619
UKBB	COX20	1	244843188-244843189	-	AAAGA	c.*13_*14insAAGAA		3_prime_UTR	0	1	0	1.521e-05	3.33279	0.46104	0.135735	81.8323	5.104			8.763e-05	0	6.227e-05
UKBB	COX20	1	244843188-244843189	-	ACAGA	c.*13_*14insCAGAA		3_prime_UTR	0	1	0	1.521e-05	3.33279	0.46104	0.135735	81.8323	4.568			1.461e-05	0	3.113e-05
UKBB	COX20	1	244843190	T	A	c.*14T>A		3_prime_UTR	0	2	0	3.041e-05	1.99962	0.65468	0.0959748	41.6616	0.004			9.211e-05	0	8.831e-05
UKBB	COX20	1	244843198	A	T	c.*22A>T		3_prime_UTR	0	2	0	3.074e-05	1.99962	0.65468	0.0959748	41.6616	3.976
UKBB	COX20	1	244843207	G	A	c.*31G>A		3_prime_UTR	0	1	0	1.537e-05	3.33279	0.46104	0.135735	81.8323	2.366			1.972e-05	0	0
UKBB	COX20	1	244843236	C	A	c.*60C>A		3_prime_UTR	0	1	0	1.549e-05	3.33279	0.46104	0.135735	81.8323	1.276
UKBB	COX20	1	244843244	A	G	c.*68A>G		3_prime_UTR	0	4	0	6.196e-05	1.11083	0.943792	0.059791	20.6377	0.357			1.971e-05	0	1.47e-05
UKBB	COX20	1	244843256	T	-	c.*80del		3_prime_UTR	0	1	0	1.52e-05	3.33279	0.46104	0.135735	81.8323
UKBB	COX20	1	244843257	C	A	c.*81C>A		3_prime_UTR	0	1	0	1.52e-05	3.33279	0.46104	0.135735	81.8323	8.748
UKBB	COX20	1	244843261-244843264	TAAA	-	c.*89_*92del		3_prime_UTR	1	2	0.0001522	3.04e-05	6.00062	0.0827941	0.792372	45.4426	14.67			5.257e-05	0	7.349e-05
UKBB	COX20	1	244843265-244843270	TAAAGT	-	c.*90_*95del		3_prime_UTR	0	4	0	6.08e-05	1.11083	0.943792	0.059791	20.6377	14.21			1.971e-05	0	2.94e-05
UKBB	COX20	1	244843289	T	C	c.*113T>C		3_prime_UTR	1	2	0.0001527	3.046e-05	6.00062	0.0827941	0.792372	45.4426	3.849			6.568e-06	0	1.47e-05
UKBB	COX20	1	244843291-244843292	-	C	c.*118dup		3_prime_UTR	0	12	0	0.0001827	0.399805	0.525023	0.0236652	6.7544	0.273			0.0003547	0	0.0005144
UKBB	COX20	1	244843291	T	C	c.*115T>C		3_prime_UTR	0	1	0	1.523e-05	3.33279	0.46104	0.135735	81.8323	0.227
UKBB	COX20	1	244843336	T	C	c.*160T>C		3_prime_UTR	0	1	0	1.534e-05	3.33279	0.46104	0.135735	81.8323	2.375
UKBB	COX20	1	244843340	T	C	c.*164T>C		3_prime_UTR	0	1	0	1.534e-05	3.33279	0.46104	0.135735	81.8323	1.765
UKBB	COX20	1	244843359	T	C	c.*183T>C		3_prime_UTR	0	2	0	3.035e-05	1.99962	0.65468	0.0959748	41.6616	2.167
UKBB	COX20	1	244843365	G	A	c.*189G>A		3_prime_UTR	0	1	0	1.518e-05	3.33279	0.46104	0.135735	81.8323	1.339			1.314e-05	0	0
UKBB	COX20	1	244843373	T	C	c.*197T>C		3_prime_UTR	19	128	0.002853	0.001923	1.5201	0.0857243	0.942821	2.45085	0.817			0.001122	0.00576	0.00172
UKBB	COX20	1	244843385	G	T	c.*209G>T		3_prime_UTR	1	1	0.0001502	1.503e-05	10.0013	0.0461554	1.04001	96.1786	0.08
UKBB	COX20	1	244843388	A	G	c.*212A>G		3_prime_UTR	0	1	0	1.503e-05	3.33279	0.46104	0.135735	81.8323	1.111
UKBB	COX20	1	244843399	G	A	c.*223G>A		3_prime_UTR	0	1	0	1.503e-05	3.33279	0.46104	0.135735	81.8323	0.81
UKBB	COX20	1	244843418	A	G	c.*242A>G		3_prime_UTR	0	1	0	1.488e-05	3.33279	0.46104	0.135735	81.8323	2.975
UKBB	COX20	1	244843426	A	G	c.*250A>G		3_prime_UTR	1	18	0.0001486	0.0002678	0.810511	0.804588	0.153445	4.2812	0.62			5.912e-05	0	0.0001029
UKBB	COX20	1	244843434-244843440	ATAAAAC	-	c.*261_*267del		3_prime_UTR	0	1	0	1.488e-05	3.33279	0.46104	0.135735	81.8323
UKBB	COX20	1	244843435	T	C	c.*259T>C		3_prime_UTR	1	4	0.0001486	5.951e-05	3.33348	0.201666	0.525069	21.1631	1.608			1.314e-05	0	1.47e-05
UKBB	COX20	1	244843437	A	C	c.*261A>C		3_prime_UTR	0	2	0	2.976e-05	1.99962	0.65468	0.0959748	41.6616	4.615			6.569e-06	0	1.47e-05
UKBB	COX20	1	244843441-244843442	AT	-	c.*266_*267del		3_prime_UTR	0	4	0	5.951e-05	1.11083	0.943792	0.059791	20.6377
UKBB	COX20	1	244843440	C	G	c.*264C>G		3_prime_UTR	0	1	0	1.488e-05	3.33279	0.46104	0.135735	81.8323	0.902
UKBB	COX20	1	244843449	T	C	c.*273T>C		3_prime_UTR	1	4	0.0001516	6.038e-05	3.33348	0.201666	0.525069	21.1631	0.305			3.941e-05	0	7.349e-05
UKBB	COX20	1	244843461	A	C	c.*285A>C		3_prime_UTR	0	1	0	1.51e-05	3.33279	0.46104	0.135735	81.8323	5.292
UKBB	COX20	1	244843470	G	T	c.*294G>T		3_prime_UTR	0	1	0	1.51e-05	3.33279	0.46104	0.135735	81.8323	3.909			1.972e-05	0	2.94e-05
UKBB	COX20	1	244843476	G	A	c.*300G>A		3_prime_UTR	0	1	0	1.51e-05	3.33279	0.46104	0.135735	81.8323	0.083
UKBB	COX20	1	244843481-244843482	-	A	c.*306dup		3_prime_UTR	0	1	0	1.542e-05	3.33279	0.46104	0.135735	81.8323	0.312			0.0002363	0	2.94e-05
UKBB	COX20	1	244843488	T	G	c.*312T>G		3_prime_UTR	0	1	0	1.542e-05	3.33279	0.46104	0.135735	81.8323	2.255			1.315e-05	0	2.94e-05
UKBB	COX20	1	244843521	C	T	c.*345C>T		3_prime_UTR	1	1	0.0001503	1.499e-05	10.0013	0.0461554	1.04001	96.1786	0.687
UKBB	COX20	1	244843522	T	C	c.*346T>C		3_prime_UTR	1	9	0.0001503	0.0001349	1.57878	0.60331	0.282026	8.83803	0.593			0.000361	0	0.0003234
UKBB	COX20	1	244843532	T	A	c.*356T>A		3_prime_UTR	0	1	0	1.499e-05	3.33279	0.46104	0.135735	81.8323	2.379
UKBB	COX20	1	244843558-244843561	ACTT	-	c.*385_*388del		3_prime_UTR	0	1	0	1.547e-05	3.33279	0.46104	0.135735	81.8323
UKBB	COX20	1	244843561-244843562	-	A	c.*386dup		3_prime_UTR	0	1	0	1.547e-05	3.33279	0.46104	0.135735	81.8323	0.954			6.576e-06	0	1.47e-05
UKBB	COX20	1	244843573	G	T	c.*397G>T		3_prime_UTR	10	97	0.001526	0.001477	1.07688	0.819897	0.569199	2.03736	1.25			0.001418	0.01383	0.001617
UKBB	COX20	1	244843579	G	A	c.*403G>A		3_prime_UTR	0	1	0	1.523e-05	3.33279	0.46104	0.135735	81.8323	3.601			1.314e-05	0	2.94e-05
UKBB	COX20	1	244843582	A	T	c.*406A>T		3_prime_UTR	1	6	0.0001526	9.135e-05	2.30766	0.356011	0.390812	13.6262	4.187
UKBB	COX20	1	244843591	G	A	c.*415G>A		3_prime_UTR	1	3	0.0001526	4.568e-05	4.28603	0.135949	0.632719	29.0335	0.027			3.286e-05	0	4.411e-05
UKBB	COX20	1	244843595	G	A	c.*419G>A		3_prime_UTR	0	1	0	1.537e-05	3.33279	0.46104	0.135735	81.8323	1.325
UKBB	COX20	1	244843607	A	G	c.*431A>G		3_prime_UTR	0	1	0	1.537e-05	3.33279	0.46104	0.135735	81.8323	4.429
UKBB	COX20	1	244843619	A	G	c.*443A>G		3_prime_UTR	0	1	0	1.507e-05	3.33279	0.46104	0.135735	81.8323	2.337			6.57e-06	0	1.47e-05
UKBB	COX20	1	244843652	T	C	c.*476T>C		3_prime_UTR	0	1	0	1.536e-05	3.33279	0.46104	0.135735	81.8323	1.69
UKBB	COX20	1	244843668	C	G	c.*492C>G		3_prime_UTR	0	1	0	1.519e-05	3.33279	0.46104	0.135735	81.8323	2.399
UKBB	COX20	1	244843699	G	A	c.*523G>A		3_prime_UTR	0	1	0	1.529e-05	3.33279	0.46104	0.135735	81.8323	3.467
UKBB	COX20	1	244843710	A	G	c.*534A>G		3_prime_UTR	0	1	0	1.529e-05	3.33279	0.46104	0.135735	81.8323	1.154
UKBB	COX20	1	244843714	G	A	c.*538G>A		3_prime_UTR	1	3	0.000152	4.586e-05	4.28603	0.135949	0.632719	29.0335	1.913			0.0001183	0	0.0001471
UKBB	COX20	1	244843719	A	T	c.*543A>T		3_prime_UTR	0	4	0	6.136e-05	1.11083	0.943792	0.059791	20.6377	0.247
UKBB	COX20	1	244843723	A	G	c.*547A>G		3_prime_UTR	1	1	0.000153	1.534e-05	10.0013	0.0461554	1.04001	96.1786	1.207
UKBB	COX20	1	244843728	T	G	c.*552T>G		3_prime_UTR	0	1	0	1.534e-05	3.33279	0.46104	0.135735	81.8323	0.971
UKBB	COX20	1	244843743	G	A	c.*567G>A		3_prime_UTR	0	1	0	1.518e-05	3.33279	0.46104	0.135735	81.8323	0.473
UKBB	COX20	1	244843743	G	T	c.*567G>T		3_prime_UTR	1	0	0.0001521	0	30.0049	0.037272	1.22201	736.73	0.4			3.288e-05	0	7.353e-05
UKBB	COX20	1	244843749	A	C	c.*573A>C		3_prime_UTR	0	11	0	0.000167	0.434583	0.564056	0.0256026	7.37672	0.76			3.286e-05	0	4.41e-05
UKBB	COX20	1	244843749	A	G	c.*573A>G		3_prime_UTR	0	1	0	1.518e-05	3.33279	0.46104	0.135735	81.8323	0.774			2.628e-05	0	2.94e-05
UKBB	COX20	1	244843750	A	T	c.*574A>T		3_prime_UTR	0	2	0	3.036e-05	1.99962	0.65468	0.0959748	41.6616	0.531
UKBB	COX20	1	244843783	T	C	c.*607T>C		3_prime_UTR	1	3	0.0001541	4.615e-05	4.28603	0.135949	0.632719	29.0335	0.088			1.969e-05	0	4.41e-05
UKBB	COX20	1	244843787	C	T	c.*611C>T		3_prime_UTR	0	1	0	1.538e-05	3.33279	0.46104	0.135735	81.8323	1.62			1.972e-05	0	4.41e-05
UKBB	COX20	1	244843798	T	A	c.*622T>A		3_prime_UTR	0	7	0	0.0001077	0.66644	0.781155	0.0380526	11.6718	2.285			3.283e-05	0	5.88e-05
UKBB	COX20	1	244843829	G	C	c.*653G>C		3_prime_UTR	0	1	0	1.509e-05	3.33279	0.46104	0.135735	81.8323	0.746
UKBB	COX20	1	244843832	G	A	c.*656G>A		3_prime_UTR	0	1	0	1.509e-05	3.33279	0.46104	0.135735	81.8323	0.202
UKBB	COX20	1	244843848	A	C	c.*672A>C		3_prime_UTR	1	0	0.0001512	0	30.0049	0.037272	1.22201	736.73	2.273			0.0002429	0.000288	0.0001911
UKBB	COX20	1	244843851	C	A	c.*675C>A		3_prime_UTR	0	1	0	1.509e-05	3.33279	0.46104	0.135735	81.8323	0.228
UKBB	COX20	1	244843851	C	T	c.*675C>T		3_prime_UTR	0	1	0	1.509e-05	3.33279	0.46104	0.135735	81.8323	0.265
UKBB	COX20	1	244843854	T	C	c.*678T>C		3_prime_UTR	0	1	0	1.509e-05	3.33279	0.46104	0.135735	81.8323	1.178
UKBB	COX20	1	244843861-244843862	-	A	c.*688dup		3_prime_UTR	0	3	0	4.526e-05	1.42825	0.813623	0.0737556	27.6577
UKBB	COX20	1	244843889-244843891	TAT	-	c.*717_*719del		3_prime_UTR	0	1	0	1.52e-05	3.33279	0.46104	0.135735	81.8323	1.431			1.314e-05	0.0002882	0
UKBB	COX20	1	244843894	T	C	c.*718T>C		3_prime_UTR	1	22	0.0001524	0.0003344	0.666342	0.63031	0.127563	3.48073	2.045			0.0001839	0	0.0002645
UKBB	COX20	1	244843926	A	G	c.*750A>G		3_prime_UTR	0	1	0	1.512e-05	3.33279	0.46104	0.135735	81.8323	6.346			1.314e-05	0	2.94e-05
UKBB	COX20	1	244843932	A	T	c.*756A>T		3_prime_UTR	0	2	0	3.071e-05	1.99962	0.65468	0.0959748	41.6616	8.545
UKBB	COX20	1	244843945	C	T	c.*769C>T		3_prime_UTR	0	1	0	1.535e-05	3.33279	0.46104	0.135735	81.8323	6.75			1.315e-05	0	0
UKBB	COX20	1	244843946	G	A	c.*770G>A		3_prime_UTR	0	2	0	3.071e-05	1.99962	0.65468	0.0959748	41.6616	5.027			7.229e-05	0	1.47e-05
UKBB	COX20	1	244843980-244843981	-	T	c.*807dup		3_prime_UTR	0	3	0	4.603e-05	1.42825	0.813623	0.0737556	27.6577	0.491			6.571e-06	0	1.47e-05
UKBB	COX20	1	244843981	T	C	c.*805T>C		3_prime_UTR	0	1	0	1.534e-05	3.33279	0.46104	0.135735	81.8323	1.444
UKBB	COX20	1	244843989	T	A	c.*813T>A		3_prime_UTR	1	14	0.0001481	0.0002071	1.03422	0.968711	0.192474	5.5572	1.447			0.0001643	0	0.0003087
UKBB	COX20	1	244843999	A	G	c.*823A>G		3_prime_UTR	0	1	0	1.48e-05	3.33279	0.46104	0.135735	81.8323	3.248
UKBB	COX20	1	244844000	C	A	c.*824C>A		3_prime_UTR	0	1	0	1.48e-05	3.33279	0.46104	0.135735	81.8323	0.235			6.574e-06	0	0
UKBB	COX20	1	244844002	A	G	c.*826A>G		3_prime_UTR	0	1	0	1.48e-05	3.33279	0.46104	0.135735	81.8323	0.055			1.971e-05	0	4.409e-05
UKBB	COX20	1	244844026	A	G	c.*850A>G		3_prime_UTR	0	4	0	5.918e-05	1.11083	0.943792	0.059791	20.6377	0.47			1.971e-05	0	1.47e-05
UKBB	COX20	1	244844073-244844097	GGGGCGAAGGTAACAGCAGTCAACA	-	c.*899_*923del		3_prime_UTR	0	2	0	3.03e-05	1.99962	0.65468	0.0959748	41.6616	1.888			1.314e-05	0	2.94e-05
UKBB	COX20	1	244844078	G	-	c.*902del		3_prime_UTR	0	1	0	1.515e-05	3.33279	0.46104	0.135735	81.8323	0.147			6.574e-06	0	1.47e-05
UKBB	COX20	1	244844077	C	T	c.*901C>T		3_prime_UTR	1	1	0.0001514	1.515e-05	10.0013	0.0461554	1.04001	96.1786	0.854			0.0003941	0	2.94e-05
UKBB	COX20	1	244844078	G	A	c.*902G>A		3_prime_UTR	1	14	0.0001514	0.0002121	1.03422	0.968711	0.192474	5.5572	0.4			6.57e-05	0	0.0001176
UKBB	COX20	1	244844080	A	G	c.*904A>G		3_prime_UTR	0	3	0	4.546e-05	1.42825	0.813623	0.0737556	27.6577	2.096
UKBB	COX20	1	244844087	A	T	c.*911A>T		3_prime_UTR	0	1	0	1.515e-05	3.33279	0.46104	0.135735	81.8323	0.588
UKBB	COX20	1	244844095	A	C	c.*919A>C		3_prime_UTR	0	1	0	1.515e-05	3.33279	0.46104	0.135735	81.8323	1.507
UKBB	COX20	1	244844095	A	G	c.*919A>G		3_prime_UTR	0	2	0	3.03e-05	1.99962	0.65468	0.0959748	41.6616	1.839			6.568e-06	0	1.47e-05
UKBB	COX20	1	244844135	C	A	c.*959C>A		3_prime_UTR	0	3	0	4.635e-05	1.42825	0.813623	0.0737556	27.6577	0.338			1.972e-05	0	4.41e-05
UKBB	COX20	1	244844155	G	A	c.*979G>A		3_prime_UTR	1	2	0.0001489	2.973e-05	6.00062	0.0827941	0.792372	45.4426	1.364			0.0007026	0	4.41e-05
UKBB	COX20	1	244844179	T	C	c.*1003T>C		3_prime_UTR	0	1	0	1.487e-05	3.33279	0.46104	0.135735	81.8323	1.285
UKBB	COX20	1	244844188	A	G	c.*1012A>G		3_prime_UTR	1	0	0.0001489	0	30.0049	0.037272	1.22201	736.73	0.231			6.569e-06	0	1.47e-05
UKBB	COX20	1	244844258	C	T	c.*1082C>T		3_prime_UTR	0	1	0	1.555e-05	3.33279	0.46104	0.135735	81.8323	3.45
UKBB	COX20	1	244844275	G	A	c.*1099G>A		3_prime_UTR	0	1	0	1.54e-05	3.33279	0.46104	0.135735	81.8323	1.534			1.314e-05	0	2.94e-05
UKBB	COX20	1	244844277	C	T	c.*1101C>T		3_prime_UTR	1	2	0.0001544	3.08e-05	6.00062	0.0827941	0.792372	45.4426	5.44			1.315e-05	0	1.47e-05
UKBB	COX20	1	244844278	G	A	c.*1102G>A		3_prime_UTR	2	17	0.0003088	0.0002618	1.42851	0.598002	0.379446	5.37793	0.296			2.629e-05	0	4.41e-05
UKBB	COX20	1	244844278	G	T	c.*1102G>T		3_prime_UTR	0	1	0	1.54e-05	3.33279	0.46104	0.135735	81.8323	0.114
UKBB	COX20	1	244844279	C	T	c.*1103C>T		3_prime_UTR	1	5	0.0001544	7.701e-05	2.72731	0.276148	0.44823	16.5947	1.862			1.315e-05	0	1.47e-05
UKBB	COX20	1	244844282	G	C	c.*1106G>C		3_prime_UTR	0	1	0	1.54e-05	3.33279	0.46104	0.135735	81.8323	0.325
UKBB	COX20	1	244844286	G	C	c.*1110G>C		3_prime_UTR	0	1	0	1.54e-05	3.33279	0.46104	0.135735	81.8323	1.455
UKBB	COX20	1	244844305	T	C	c.*1129T>C		3_prime_UTR	0	3	0	4.553e-05	1.42825	0.813623	0.0737556	27.6577	1.605			1.315e-05	0	1.47e-05
UKBB	COX20	1	244844312	A	T	c.*1136A>T		3_prime_UTR	0	1	0	1.518e-05	3.33279	0.46104	0.135735	81.8323	1.496
UKBB	COX20	1	244844322	C	T	c.*1146C>T		3_prime_UTR	2	2	0.0003063	3.049e-05	10.004	0.0100446	1.73247	57.767	3.664			0.001779	0	1.47e-05
UKBB	COX20	1	244844342	G	C	c.*1166G>C		3_prime_UTR	0	1	0	1.515e-05	3.33279	0.46104	0.135735	81.8323	2.506
UKBB	COX20	1	244844342	G	T	c.*1166G>T		3_prime_UTR	1	2	0.0001521	3.03e-05	6.00062	0.0827941	0.792372	45.4426	2.656
UKBB	COX20	1	244844379	C	T	c.*1203C>T		3_prime_UTR	0	2	0	3.078e-05	1.99962	0.65468	0.0959748	41.6616	1.241
UKBB	COX20	1	244844391	C	G	c.*1215C>G		3_prime_UTR	0	1	0	1.547e-05	3.33279	0.46104	0.135735	81.8323	0.911
UKBB	COX20	1	244844393	G	C	c.*1217G>C		3_prime_UTR	0	1	0	1.547e-05	3.33279	0.46104	0.135735	81.8323	2.97			6.572e-06	0	1.47e-05
UKBB	COX20	1	244844396-244844397	-	GCCCACTCTTA	c.*1222_*1232dup		3_prime_UTR	2	8	0.0003107	0.0001237	2.94183	0.133803	0.717784	12.057	5.763			6.57e-05	0	0.0001029
UKBB	COX20	1	244844421	A	G	c.*1245A>G		3_prime_UTR	0	3	0	4.611e-05	1.42825	0.813623	0.0737556	27.6577	3.697			6.57e-06	0	1.47e-05
UKBB	COX20	1	244844466-244844467	-	A	c.*1296dup		3_prime_UTR	1	0	0.0001517	0	30.0049	0.037272	1.22201	736.73
UKBB	COX20	1	244844467-244844469	AAA	-	c.*1294_*1296del		3_prime_UTR	0	2	0	3.023e-05	1.99962	0.65468	0.0959748	41.6616
UKBB	COX20	1	244844467	A	T	c.*1291A>T		3_prime_UTR	0	1	0	1.511e-05	3.33279	0.46104	0.135735	81.8323	0.236			1.314e-05	0	0
UKBB	COX20	1	244844584	C	G	c.*1408C>G		3_prime_UTR	0	1	0	1.535e-05	3.33279	0.46104	0.135735	81.8323	2.103
UKBB	COX20	1	244844589	C	G	c.*1413C>G		3_prime_UTR	0	1	0	1.535e-05	3.33279	0.46104	0.135735	81.8323	1.392
UKBB	COX20	1	244844589	C	T	c.*1413C>T		3_prime_UTR	0	2	0	3.069e-05	1.99962	0.65468	0.0959748	41.6616	1.651			1.315e-05	0	2.94e-05
UKBB	COX20	1	244844591	C	T	c.*1415C>T		3_prime_UTR	0	1	0	1.535e-05	3.33279	0.46104	0.135735	81.8323	0.589			0.0001512	0	1.47e-05
UKBB	COX20	1	244844596-244844598	AAA	-	c.*1422_*1424del		3_prime_UTR	0	1	0	1.535e-05	3.33279	0.46104	0.135735	81.8323	1.774			1.315e-05	0	1.471e-05
UKBB	COX20	1	244844750	G	C	c.*1574G>C		3_prime_UTR	0	2	0	3.057e-05	1.99962	0.65468	0.0959748	41.6616	1.901			3.975e-05	0	5.895e-05
UKBB	COX20	1	244844751	T	A	c.*1575T>A		3_prime_UTR	0	1	0	1.529e-05	3.33279	0.46104	0.135735	81.8323	1.495
UKBB	COX20	1	244844764-244844765	-	A	c.*1603dup		3_prime_UTR	6	28	0.0009211	0.0004293	2.28256	0.0578198	0.972991	5.3547	0.463			0.004098	0.001359	0.001893
UKBB	COX20	1	244844769	A	-	c.*1603del		3_prime_UTR	0	4	0	6.124e-05	1.11083	0.943792	0.059791	20.6377
UKBB	COX20	1	244844767-244844769	AAA	-	c.*1601_*1603del		3_prime_UTR	0	1	0	1.531e-05	3.33279	0.46104	0.135735	81.8323
UKBB	COX20	1	244844766-244844769	AAAA	-	c.*1600_*1603del		3_prime_UTR	1	4	0.0001531	6.124e-05	3.33348	0.201666	0.525069	21.1631
UKBB	COX20	1	244844814	G	A	c.*1638G>A		3_prime_UTR	0	3	0	4.578e-05	1.42825	0.813623	0.0737556	27.6577	3.598			0.0003431	0	0
UKBB	COX20	1	244844820	C	A	c.*1644C>A		3_prime_UTR	0	1	0	1.526e-05	3.33279	0.46104	0.135735	81.8323	0.301
UKBB	COX20	1	244844836	T	C	c.*1660T>C		3_prime_UTR	0	1	0	1.526e-05	3.33279	0.46104	0.135735	81.8323	0.853
UKBB	COX20	1	244844839-244844841	TGA	-	c.*1667_*1669del		3_prime_UTR	0	1	0	1.526e-05	3.33279	0.46104	0.135735	81.8323
UKBB	COX20	1	244844850	A	-	c.*1675del		3_prime_UTR	0	1	0	1.538e-05	3.33279	0.46104	0.135735	81.8323
UKBB	COX20	1	244844850	A	C	c.*1674A>C		3_prime_UTR	0	3	0	4.614e-05	1.42825	0.813623	0.0737556	27.6577	0.209			2.629e-05	0	2.94e-05
UKBB	COX20	1	244844880	G	T	c.*1704G>T		3_prime_UTR	0	1	0	1.512e-05	3.33279	0.46104	0.135735	81.8323	0.703
UKBB	COX20	1	244844882	C	A	c.*1706C>A		3_prime_UTR	0	1	0	1.512e-05	3.33279	0.46104	0.135735	81.8323	0.952
UKBB	COX20	1	244844882	C	T	c.*1706C>T		3_prime_UTR	0	1	0	1.512e-05	3.33279	0.46104	0.135735	81.8323	1.24
UKBB	COX20	1	244844888	A	G	c.*1712A>G		3_prime_UTR	0	1	0	1.512e-05	3.33279	0.46104	0.135735	81.8323	3.238			2.628e-05	0	0
UKBB	COX20	1	244844905-244844915	CCTTAGTTATT	-	c.*1733_*1743del		3_prime_UTR	0	1	0	1.503e-05	3.33279	0.46104	0.135735	81.8323	1.218			1.97e-05	0	4.41e-05
UKBB	COX20	1	244844920	G	C	c.*1744G>C		3_prime_UTR	1	3	0.0001504	4.509e-05	4.28603	0.135949	0.632719	29.0335	3.664			6.579e-06	0	0
UKBB	COX20	1	244844934-244844935	-	A	c.*1760dup		3_prime_UTR	0	1	0	1.503e-05	3.33279	0.46104	0.135735	81.8323	3.881			6.573e-06	0	1.47e-05
UKBB	COX20	1	244844938	T	C	c.*1762T>C		3_prime_UTR	0	2	0	3.007e-05	1.99962	0.65468	0.0959748	41.6616	5.067			1.314e-05	0	2.94e-05
UKBB	COX20	1	244844940	C	T	c.*1764C>T		3_prime_UTR	0	1	0	1.503e-05	3.33279	0.46104	0.135735	81.8323	4.827
UKBB	COX20	1	244844954	A	G	c.*1778A>G		3_prime_UTR	0	1	0	1.503e-05	3.33279	0.46104	0.135735	81.8323	2.01
UKBB	COX20	1	244844955	C	T	c.*1779C>T		3_prime_UTR	0	1	0	1.503e-05	3.33279	0.46104	0.135735	81.8323	2.562
UKBB	COX20	1	244844973	A	G	c.*1797A>G		3_prime_UTR	66	598	0.009895	0.008959	1.11304	0.411991	0.861776	1.43756	1.432			0.006479	0.01786	0.009261
UKBB	COX20	1	244844975	C	G	c.*1799C>G		3_prime_UTR	0	1	0	1.498e-05	3.33279	0.46104	0.135735	81.8323	0.463
UKBB	COX20	1	244844985	T	G	c.*1809T>G		3_prime_UTR	0	4	0	5.993e-05	1.11083	0.943792	0.059791	20.6377	0.851			1.314e-05	0	2.94e-05
UKBB	COX20	1	244844999	T	G	c.*1823T>G		3_prime_UTR	0	2	0	3.044e-05	1.99962	0.65468	0.0959748	41.6616	1.006			1.314e-05	0	0
UKBB	COX20	1	244845002	A	G	c.*1826A>G		3_prime_UTR	0	1	0	1.522e-05	3.33279	0.46104	0.135735	81.8323	1.433
UKBB	COX20	1	244845013	A	G	c.*1837A>G		3_prime_UTR	0	1	0	1.542e-05	3.33279	0.46104	0.135735	81.8323	1.079
UKBB	COX20	1	244845020-244845022	ATA	-	c.*1846_*1848del		3_prime_UTR	4	42	0.0006213	0.0006476	1.05862	0.908574	0.400391	2.79896	0.894			0.0003742	0	0.0006467
UKBB	COX20	1	244845021	T	C	c.*1845T>C		3_prime_UTR	1	2	0.0001553	3.084e-05	6.00062	0.0827941	0.792372	45.4426	0.452			4.599e-05	0	1.472e-05
UKBB	COX20	1	244845057-244845059	ATT	-			3_prime_UTR	0	1	0	1.538e-05	3.33279	0.46104	0.135735	81.8323	0.804			1.318e-05	0	2.943e-05
UKBB	GPATCH11	2	37099210	T	C	c.*2947T>C		3_prime_UTR	0	1	0	1.501e-05	3.33279	0.46104	0.135735	81.8323	0.445
UKBB	GPATCH11	2	37099212	G	T	c.*2949G>T		3_prime_UTR	0	5	0	7.507e-05	0.908836	0.948404	0.0502413	16.4403	0.11			7.895e-05	0	0.0001617
UKBB	GPATCH11	2	37099239	G	C	c.*2976G>C		3_prime_UTR	0	4	0	6.093e-05	1.11083	0.943792	0.059791	20.6377	0.2			5.916e-05	0	8.821e-05
UKBB	EIF2AK2	2	37104257	A	T	c.*3016T>A		3_prime_UTR	0	1	0	1.496e-05	3.33279	0.46104	0.135735	81.8323	4.087
UKBB	EIF2AK2	2	37104267	T	C	c.*3006A>G		3_prime_UTR	0	1	0	1.496e-05	3.33279	0.46104	0.135735	81.8323	4.419			6.578e-06	0	0
UKBB	EIF2AK2	2	37104280	G	A	c.*2993C>T		3_prime_UTR	0	2	0	3.004e-05	1.99962	0.65468	0.0959748	41.6616	1.342			4.61e-05	0	2.943e-05
UKBB	EIF2AK2	2	37104293	T	C	c.*2980A>G		3_prime_UTR	1	0	0.0001499	0	30.0049	0.037272	1.22201	736.73	3.856
UKBB	EIF2AK2	2	37104315-37104319	TTTCT	-	c.*2954_*2958del		3_prime_UTR	4	50	0.0005992	0.0007528	0.890707	0.814127	0.339382	2.33766	0.634			0.0004351	0	0.0006481
UKBB	EIF2AK2	2	37104320-37104321	-	TTA	c.*2950_*2952dup		3_prime_UTR	0	2	0	3.011e-05	1.99962	0.65468	0.0959748	41.6616	0.798			5.932e-05	0	2.947e-05
UKBB	EIF2AK2	2	37104321-37104326	TTATTA	-	c.*2947_*2952del		3_prime_UTR	0	1	0	1.506e-05	3.33279	0.46104	0.135735	81.8323	0.721			6.596e-06	0	0
UKBB	EIF2AK2	2	37104327	T	C	c.*2946A>G		3_prime_UTR	1	0	0.0001498	0	30.0049	0.037272	1.22201	736.73	0.618
UKBB	EIF2AK2	2	37104329	A	T	c.*2944T>A		3_prime_UTR	0	1	0	1.506e-05	3.33279	0.46104	0.135735	81.8323	0.344
UKBB	EIF2AK2	2	37104577	C	G	c.*2696G>C		3_prime_UTR	0	6	0	9.324e-05	0.768992	0.857962	0.0433094	13.654	1.274			3.287e-05	0	7.35e-05
UKBB	EIF2AK2	2	37104581	A	G	c.*2692T>C		3_prime_UTR	0	1	0	1.554e-05	3.33279	0.46104	0.135735	81.8323	1.909
UKBB	EIF2AK2	2	37104581	A	T	c.*2692T>A		3_prime_UTR	0	1	0	1.554e-05	3.33279	0.46104	0.135735	81.8323	1.619			6.572e-06	0	1.47e-05
UKBB	EIF2AK2	2	37104599	G	A	c.*2674C>T		3_prime_UTR	0	1	0	1.525e-05	3.33279	0.46104	0.135735	81.8323	0.706
UKBB	EIF2AK2	2	37104600	C	A	c.*2673G>T		3_prime_UTR	0	1	0	1.525e-05	3.33279	0.46104	0.135735	81.8323	0.985
UKBB	EIF2AK2	2	37104610	T	C	c.*2663A>G		3_prime_UTR	0	1	0	1.525e-05	3.33279	0.46104	0.135735	81.8323	1.561
UKBB	EIF2AK2	2	37104612	C	T	c.*2661G>A		3_prime_UTR	38	386	0.00577	0.005876	0.995806	0.980275	0.713663	1.38949	0.195			0.002825	0.002305	0.00444
UKBB	EIF2AK2	2	37104619	C	G	c.*2654G>C		3_prime_UTR	0	1	0	1.522e-05	3.33279	0.46104	0.135735	81.8323	0.638
UKBB	EIF2AK2	2	37104635	T	C	c.*2638A>G		3_prime_UTR	0	1	0	1.514e-05	3.33279	0.46104	0.135735	81.8323	3.742			1.316e-05	0	2.94e-05
UKBB	EIF2AK2	2	37104638	C	A	c.*2635G>T		3_prime_UTR	0	1	0	1.514e-05	3.33279	0.46104	0.135735	81.8323	0.283			0.0001708	0	0
UKBB	EIF2AK2	2	37104649-37104650	-	A	c.*2623dup		3_prime_UTR	0	1	0	1.514e-05	3.33279	0.46104	0.135735	81.8323
UKBB	EIF2AK2	2	37104650	A	G	c.*2623T>C		3_prime_UTR	0	1	0	1.514e-05	3.33279	0.46104	0.135735	81.8323	1.386
UKBB	EIF2AK2	2	37104663	T	C	c.*2610A>G		3_prime_UTR	0	1	0	1.516e-05	3.33279	0.46104	0.135735	81.8323	0.356
UKBB	EIF2AK2	2	37104665	G	A	c.*2608C>T		3_prime_UTR	1	2	0.0001512	3.031e-05	6.00062	0.0827941	0.792372	45.4426	0.805
UKBB	EIF2AK2	2	37104667	A	T	c.*2606T>A		3_prime_UTR	1	3	0.0001512	4.547e-05	4.28603	0.135949	0.632719	29.0335	2.792			1.331e-05	0	2.954e-05
UKBB	EIF2AK2	2	37104676	T	C	c.*2597A>G		3_prime_UTR	0	2	0	3.031e-05	1.99962	0.65468	0.0959748	41.6616	4.056
UKBB	EIF2AK2	2	37104680	A	G	c.*2593T>C		3_prime_UTR	0	2	0	3.031e-05	1.99962	0.65468	0.0959748	41.6616	1.181			6.607e-06	0	1.472e-05
UKBB	EIF2AK2	2	37104695	C	-	c.*2578del		3_prime_UTR	1	0	0.0001496	0	30.0049	0.037272	1.22201	736.73	0.128			2.002e-05	0	0
UKBB	EIF2AK2	2	37104698-37104699	-	G	c.*2574_*2575insC		3_prime_UTR	0	1	0	1.504e-05	3.33279	0.46104	0.135735	81.8323
UKBB	EIF2AK2	2	37104698-37104699	-	T	c.*2574dup		3_prime_UTR	4	48	0.0005984	0.0007221	0.927492	0.87868	0.352825	2.43816	0.482			0.002753	0.002062	0.001939
UKBB	EIF2AK2	2	37104700	T	-	c.*2574del		3_prime_UTR	41	436	0.006136	0.00656	0.949877	0.753062	0.689501	1.30858
UKBB	EIF2AK2	2	37104699	T	C	c.*2574A>G		3_prime_UTR	2	16	0.0002995	0.0002408	1.51513	0.540536	0.400444	5.73268	2.039			0.0002888	0	0.0002633
UKBB	EIF2AK2	2	37104710	T	C	c.*2563A>G		3_prime_UTR	0	1	0	1.504e-05	3.33279	0.46104	0.135735	81.8323	3.535
UKBB	EIF2AK2	2	37104717	C	T	c.*2556G>A		3_prime_UTR	0	1	0	1.535e-05	3.33279	0.46104	0.135735	81.8323	7.116
UKBB	EIF2AK2	2	37104718	A	G	c.*2555T>C		3_prime_UTR	0	3	0	4.604e-05	1.42825	0.813623	0.0737556	27.6577	7.635			0.0001942	0.00519	7.408e-05
UKBB	EIF2AK2	2	37104740	G	-	c.*2533del		3_prime_UTR	0	1	0	1.526e-05	3.33279	0.46104	0.135735	81.8323
UKBB	EIF2AK2	2	37104741	T	G	c.*2532A>C		3_prime_UTR	0	1	0	1.526e-05	3.33279	0.46104	0.135735	81.8323	7.916
UKBB	EIF2AK2	2	37104747	A	G	c.*2526T>C		3_prime_UTR	0	1	0	1.526e-05	3.33279	0.46104	0.135735	81.8323	2.313			6.648e-06	0	1.475e-05
UKBB	EIF2AK2	2	37104750	T	G	c.*2523A>C		3_prime_UTR	0	2	0	3.052e-05	1.99962	0.65468	0.0959748	41.6616	5.5			6.573e-06	0	0
UKBB	EIF2AK2	2	37104753	T	A	c.*2520A>T		3_prime_UTR	1	2	0.0001511	3.052e-05	6.00062	0.0827941	0.792372	45.4426	5.65
UKBB	EIF2AK2	2	37104755	G	T	c.*2518C>A		3_prime_UTR	2	4	0.0003058	6.167e-05	5.55744	0.0297227	1.18372	26.0915	2.209
UKBB	EIF2AK2	2	37104801	T	C	c.*2472A>G		3_prime_UTR	0	1	0	1.532e-05	3.33279	0.46104	0.135735	81.8323	8.617
UKBB	EIF2AK2	2	37104804-37104805	CA	-	c.*2468_*2469del		3_prime_UTR	0	3	0	4.597e-05	1.42825	0.813623	0.0737556	27.6577
UKBB	EIF2AK2	2	37104903	T	C	c.*2370A>G		3_prime_UTR	0	1	0	1.524e-05	3.33279	0.46104	0.135735	81.8323	7.347
UKBB	EIF2AK2	2	37104909	C	T	c.*2364G>A		3_prime_UTR	0	1	0	1.524e-05	3.33279	0.46104	0.135735	81.8323	7.689
UKBB	EIF2AK2	2	37104923	G	C	c.*2350C>G		3_prime_UTR	0	1	0	1.535e-05	3.33279	0.46104	0.135735	81.8323	4.857
UKBB	EIF2AK2	2	37104931	T	C	c.*2342A>G		3_prime_UTR	0	4	0	6.078e-05	1.11083	0.943792	0.059791	20.6377	0.807			6.564e-05	0	4.41e-05
UKBB	EIF2AK2	2	37104947	T	A	c.*2326A>T		3_prime_UTR	0	1	0	1.519e-05	3.33279	0.46104	0.135735	81.8323	2.21
UKBB	EIF2AK2	2	37104949	C	T	c.*2324G>A		3_prime_UTR	0	1	0	1.519e-05	3.33279	0.46104	0.135735	81.8323	1.251
UKBB	EIF2AK2	2	37104951	C	T	c.*2322G>A		3_prime_UTR	2	17	0.0003034	0.0002583	1.42851	0.598002	0.379446	5.37793	1.562			0.0001511	0	0.0002939
UKBB	EIF2AK2	2	37104965	C	A	c.*2308G>T		3_prime_UTR	1	12	0.0001506	0.0001808	1.19977	0.8331	0.220497	6.5282	0.08			5.256e-05	0	0.0001176
UKBB	EIF2AK2	2	37104993	T	C	c.*2280A>G		3_prime_UTR	0	3	0	4.528e-05	1.42825	0.813623	0.0737556	27.6577	4.658			2.627e-05	0	5.879e-05
UKBB	EIF2AK2	2	37105015	A	C	c.*2258T>G		3_prime_UTR	0	1	0	1.515e-05	3.33279	0.46104	0.135735	81.8323	2.542
UKBB	EIF2AK2	2	37105016	T	C	c.*2257A>G		3_prime_UTR	0	1	0	1.515e-05	3.33279	0.46104	0.135735	81.8323	1.04
UKBB	EIF2AK2	2	37105024	C	T	c.*2249G>A		3_prime_UTR	0	1	0	1.515e-05	3.33279	0.46104	0.135735	81.8323	5.058			1.314e-05	0	1.47e-05
UKBB	EIF2AK2	2	37105054	C	T	c.*2219G>A		3_prime_UTR	0	1	0	1.501e-05	3.33279	0.46104	0.135735	81.8323	2.054			1.314e-05	0	0
UKBB	EIF2AK2	2	37105055	G	A	c.*2218C>T		3_prime_UTR	0	1	0	1.501e-05	3.33279	0.46104	0.135735	81.8323	0.189			9.857e-05	0	0.0002205
UKBB	EIF2AK2	2	37105059	C	T	c.*2214G>A		3_prime_UTR	0	7	0	0.0001051	0.66644	0.781155	0.0380526	11.6718	1.444			0.0001051	0	0.0001617
UKBB	EIF2AK2	2	37105060	G	A	c.*2213C>T		3_prime_UTR	1	18	0.00015	0.0002702	0.810511	0.804588	0.153445	4.2812	1.05			7.88e-05	0	0.0001176
UKBB	EIF2AK2	2	37105064	A	G	c.*2209T>C		3_prime_UTR	0	1	0	1.501e-05	3.33279	0.46104	0.135735	81.8323	3.604
UKBB	EIF2AK2	2	37105081	C	T	c.*2192G>A		3_prime_UTR	0	1	0	1.491e-05	3.33279	0.46104	0.135735	81.8323	1.68			2.626e-05	0	4.41e-05
UKBB	EIF2AK2	2	37105101	G	C	c.*2172C>G		3_prime_UTR	0	3	0	4.507e-05	1.42825	0.813623	0.0737556	27.6577	1.283			3.286e-05	0	2.939e-05
UKBB	EIF2AK2	2	37105108	T	A	c.*2165A>T		3_prime_UTR	0	5	0	7.512e-05	0.908836	0.948404	0.0502413	16.4403	3.265			1.314e-05	0	1.47e-05
UKBB	EIF2AK2	2	37105113	C	T	c.*2160G>A		3_prime_UTR	0	1	0	1.502e-05	3.33279	0.46104	0.135735	81.8323	0.515
UKBB	EIF2AK2	2	37105203	T	C	c.*2070A>G		3_prime_UTR	0	9	0	0.0001372	0.526106	0.658049	0.0306127	9.04158	3.757			0.0001051	0	0.0001911
UKBB	EIF2AK2	2	37105258	T	G	c.*2015A>C		3_prime_UTR	0	7	0	0.0001074	0.66644	0.781155	0.0380526	11.6718	5.541
UKBB	EIF2AK2	2	37105267	G	C	c.*2006C>G		3_prime_UTR	0	1	0	1.534e-05	3.33279	0.46104	0.135735	81.8323	0.597
UKBB	EIF2AK2	2	37105518	G	A	c.*1755C>T		3_prime_UTR	0	1	0	1.512e-05	3.33279	0.46104	0.135735	81.8323	2.117
UKBB	EIF2AK2	2	37105520	C	T	c.*1753G>A		3_prime_UTR	0	1	0	1.512e-05	3.33279	0.46104	0.135735	81.8323	4.064			6.575e-06	0	1.47e-05
UKBB	EIF2AK2	2	37105523	G	C	c.*1750C>G		3_prime_UTR	0	1	0	1.512e-05	3.33279	0.46104	0.135735	81.8323	0.772			7.225e-05	0.001153	7.351e-05
UKBB	EIF2AK2	2	37105537	C	T	c.*1736G>A		3_prime_UTR	0	1	0	1.512e-05	3.33279	0.46104	0.135735	81.8323	2.287			6.572e-06	0	0
UKBB	EIF2AK2	2	37105554	G	T	c.*1719C>A		3_prime_UTR	0	3	0	4.535e-05	1.42825	0.813623	0.0737556	27.6577	0.33
UKBB	EIF2AK2	2	37105561	C	T	c.*1712G>A		3_prime_UTR	1	1	0.0001489	1.49e-05	10.0013	0.0461554	1.04001	96.1786	2.129
UKBB	EIF2AK2	2	37105572	T	C	c.*1701A>G		3_prime_UTR	0	2	0	2.98e-05	1.99962	0.65468	0.0959748	41.6616	1.873
UKBB	EIF2AK2	2	37105577	C	T	c.*1696G>A		3_prime_UTR	0	1	0	1.49e-05	3.33279	0.46104	0.135735	81.8323	0.879
UKBB	EIF2AK2	2	37105586	C	G	c.*1687G>C		3_prime_UTR	0	1	0	1.49e-05	3.33279	0.46104	0.135735	81.8323	3.464
UKBB	EIF2AK2	2	37105602	T	A	c.*1671A>T		3_prime_UTR	1	1	0.0001497	1.501e-05	10.0013	0.0461554	1.04001	96.1786	1.805			3.284e-05	0	5.881e-05
UKBB	EIF2AK2	2	37105611	T	C	c.*1662A>G		3_prime_UTR	22	179	0.003294	0.002687	1.25484	0.311653	0.808352	1.94795	1.007			0.002587	0.0008651	0.003249
UKBB	EIF2AK2	2	37105611	T	G	c.*1662A>C		3_prime_UTR	0	6	0	9.006e-05	0.768992	0.857962	0.0433094	13.654	0.91			1.314e-05	0	1.47e-05
UKBB	EIF2AK2	2	37105616	G	A	c.*1657C>T		3_prime_UTR	0	1	0	1.501e-05	3.33279	0.46104	0.135735	81.8323	0.744
UKBB	EIF2AK2	2	37105628	A	G	c.*1645T>C		3_prime_UTR	0	1	0	1.495e-05	3.33279	0.46104	0.135735	81.8323	0.84
UKBB	EIF2AK2	2	37105630	C	G	c.*1643G>C		3_prime_UTR	1	2	0.0001496	2.991e-05	6.00062	0.0827941	0.792372	45.4426	0.977			2.629e-05	0	5.88e-05
UKBB	EIF2AK2	2	37105653	T	C	c.*1620A>G		3_prime_UTR	0	1	0	1.514e-05	3.33279	0.46104	0.135735	81.8323	1.036			6.57e-06	0	1.47e-05
UKBB	EIF2AK2	2	37105663	T	-	c.*1610del		3_prime_UTR	0	1	0	1.514e-05	3.33279	0.46104	0.135735	81.8323
UKBB	EIF2AK2	2	37105662	G	C	c.*1611C>G		3_prime_UTR	0	1	0	1.514e-05	3.33279	0.46104	0.135735	81.8323	0.534
UKBB	EIF2AK2	2	37105663	T	C	c.*1610A>G		3_prime_UTR	0	1	0	1.514e-05	3.33279	0.46104	0.135735	81.8323	1.536
UKBB	EIF2AK2	2	37105684	G	A	c.*1589C>T		3_prime_UTR	1	6	0.00015	8.994e-05	2.30766	0.356011	0.390812	13.6262	1.324			6.572e-05	0	0.000147
UKBB	EIF2AK2	2	37105716	T	C	c.*1557A>G		3_prime_UTR	1	0	0.0001509	0	30.0049	0.037272	1.22201	736.73	1.52
UKBB	EIF2AK2	2	37105777	G	T	c.*1496C>A		3_prime_UTR	0	1	0	1.551e-05	3.33279	0.46104	0.135735	81.8323	0.88
UKBB	EIF2AK2	2	37105779	T	C	c.*1494A>G		3_prime_UTR	0	1	0	1.551e-05	3.33279	0.46104	0.135735	81.8323	2.863
UKBB	EIF2AK2	2	37105791-37105793	CCT	-	c.*1480_*1482del		3_prime_UTR	4	16	0.0006225	0.0002482	2.72885	0.0592198	0.961674	7.74337	2.866			0.0001511	0	0.0003087
UKBB	EIF2AK2	2	37105795	G	C	c.*1478C>G		3_prime_UTR	4	16	0.0006225	0.0002482	2.72885	0.0592198	0.961674	7.74337	3.879			0.0001511	0	0.0003087
UKBB	EIF2AK2	2	37105819	T	C	c.*1454A>G		3_prime_UTR	0	1	0	1.552e-05	3.33279	0.46104	0.135735	81.8323	9.045
UKBB	EIF2AK2	2	37105841	G	A	c.*1432C>T		3_prime_UTR	0	1	0	1.552e-05	3.33279	0.46104	0.135735	81.8323	1.914			1.315e-05	0	2.94e-05
UKBB	EIF2AK2	2	37105864	G	C	c.*1409C>G		3_prime_UTR	0	5	0	7.613e-05	0.908836	0.948404	0.0502413	16.4403	4.132
UKBB	EIF2AK2	2	37105977	C	T	c.*1296G>A		3_prime_UTR	1	1	0.0001547	1.554e-05	10.0013	0.0461554	1.04001	96.1786	0.1
UKBB	EIF2AK2	2	37106000	G	A	c.*1273C>T		3_prime_UTR	1	0	0.0001529	0	30.0049	0.037272	1.22201	736.73	3.409			2.628e-05	0	5.879e-05
UKBB	EIF2AK2	2	37106019	C	T	c.*1254G>A		3_prime_UTR	0	1	0	1.533e-05	3.33279	0.46104	0.135735	81.8323	0.292
UKBB	EIF2AK2	2	37106041	C	T	c.*1232G>A		3_prime_UTR	0	4	0	6.106e-05	1.11083	0.943792	0.059791	20.6377	6.361			2.629e-05	0	5.88e-05
UKBB	EIF2AK2	2	37106053	G	-	c.*1220del		3_prime_UTR	0	2	0	3.053e-05	1.99962	0.65468	0.0959748	41.6616	3.223			1.314e-05	0	1.47e-05
UKBB	EIF2AK2	2	37106054	G	A	c.*1219C>T		3_prime_UTR	0	2	0	3.053e-05	1.99962	0.65468	0.0959748	41.6616	8.548			6.57e-06	0	1.47e-05
UKBB	EIF2AK2	2	37106059-37106060	-	A	c.*1213dup		3_prime_UTR	0	2	0	3.053e-05	1.99962	0.65468	0.0959748	41.6616	2.728			0.0003216	0.006052	0.0001029
UKBB	EIF2AK2	2	37106093	C	-	c.*1180del		3_prime_UTR	0	1	0	1.542e-05	3.33279	0.46104	0.135735	81.8323
UKBB	EIF2AK2	2	37106127	A	G	c.*1146T>C		3_prime_UTR	0	1	0	1.521e-05	3.33279	0.46104	0.135735	81.8323	2.894
UKBB	EIF2AK2	2	37106135	A	G	c.*1138T>C		3_prime_UTR	0	2	0	3.043e-05	1.99962	0.65468	0.0959748	41.6616	0.017			1.315e-05	0	1.47e-05
UKBB	EIF2AK2	2	37106135	A	T	c.*1138T>A		3_prime_UTR	0	1	0	1.521e-05	3.33279	0.46104	0.135735	81.8323	0.012
UKBB	EIF2AK2	2	37106136	T	A	c.*1137A>T		3_prime_UTR	0	1	0	1.521e-05	3.33279	0.46104	0.135735	81.8323	3.56
UKBB	EIF2AK2	2	37106141	C	G	c.*1132G>C		3_prime_UTR	0	1	0	1.521e-05	3.33279	0.46104	0.135735	81.8323	5.304			6.571e-06	0	1.47e-05
UKBB	EIF2AK2	2	37106150	T	C	c.*1123A>G		3_prime_UTR	0	7	0	0.0001074	0.66644	0.781155	0.0380526	11.6718	6.07			5.256e-05	0	0.0001029
UKBB	EIF2AK2	2	37106166	T	C	c.*1107A>G		3_prime_UTR	0	1	0	1.534e-05	3.33279	0.46104	0.135735	81.8323	4.513
UKBB	EIF2AK2	2	37106167	C	T	c.*1106G>A		3_prime_UTR	0	2	0	3.068e-05	1.99962	0.65468	0.0959748	41.6616	2.358
UKBB	EIF2AK2	2	37106174	C	T	c.*1099G>A		3_prime_UTR	0	1	0	1.552e-05	3.33279	0.46104	0.135735	81.8323	1.358
UKBB	EIF2AK2	2	37106184	G	T	c.*1089C>A		3_prime_UTR	0	4	0	6.207e-05	1.11083	0.943792	0.059791	20.6377	0.37			3.95e-05	0	7.354e-05
UKBB	EIF2AK2	2	37106188	T	C	c.*1085A>G		3_prime_UTR	0	1	0	1.552e-05	3.33279	0.46104	0.135735	81.8323	0.582
UKBB	EIF2AK2	2	37106211	G	A	c.*1062C>T		3_prime_UTR	1	2	0.0001541	3.089e-05	6.00062	0.0827941	0.792372	45.4426	0.503
UKBB	EIF2AK2	2	37106215	G	A	c.*1058C>T		3_prime_UTR	1	0	0.0001541	0	30.0049	0.037272	1.22201	736.73	0.474
UKBB	EIF2AK2	2	37106220	G	A	c.*1053C>T		3_prime_UTR	0	4	0	6.178e-05	1.11083	0.943792	0.059791	20.6377	0.458			5.262e-05	0	0.0001176
UKBB	EIF2AK2	2	37106221	G	T	c.*1052C>A		3_prime_UTR	0	4	0	6.178e-05	1.11083	0.943792	0.059791	20.6377	0.513			0.001427	0	7.353e-05
UKBB	EIF2AK2	2	37106251	A	G	c.*1022T>C		3_prime_UTR	0	3	0	4.577e-05	1.42825	0.813623	0.0737556	27.6577	1.279			0.0001249	0	2.94e-05
UKBB	EIF2AK2	2	37106277	G	A	c.*996C>T		3_prime_UTR	1	8	0.0001513	0.000121	1.76458	0.52144	0.310909	10.0149	0.035			0.0003946	0	2.942e-05
UKBB	EIF2AK2	2	37106313	C	T	c.*960G>A		3_prime_UTR	1	0	0.0001536	0	30.0049	0.037272	1.22201	736.73	0.783			7.226e-05	0	7.351e-05
UKBB	EIF2AK2	2	37106314	G	A	c.*959C>T		3_prime_UTR	1	0	0.0001536	0	30.0049	0.037272	1.22201	736.73	0.609			3.285e-05	0	1.47e-05
UKBB	EIF2AK2	2	37106319	T	A	c.*954A>T		3_prime_UTR	0	1	0	1.533e-05	3.33279	0.46104	0.135735	81.8323	2.816
UKBB	EIF2AK2	2	37106348	A	G	c.*925T>C		3_prime_UTR	0	3	0	4.629e-05	1.42825	0.813623	0.0737556	27.6577	4.883
UKBB	EIF2AK2	2	37106353	A	G	c.*920T>C		3_prime_UTR	0	2	0	3.086e-05	1.99962	0.65468	0.0959748	41.6616	2.81
UKBB	EIF2AK2	2	37106551	G	A	c.*722C>T		3_prime_UTR	0	3	0	4.565e-05	1.42825	0.813623	0.0737556	27.6577	5.737			0.0002136	0	8.873e-05
UKBB	EIF2AK2	2	37106568-37106569	-	T	c.*704dup		3_prime_UTR	8	101	0.001219	0.001538	0.836806	0.618257	0.415233	1.68639	0.657			0.003589	0.001908	0.00369
UKBB	EIF2AK2	2	37106568-37106569	-	TT	c.*703_*704dup		3_prime_UTR	2	21	0.0003047	0.0003197	1.1626	0.82168	0.313637	4.30957	0.618			0.0002247	0.0003177	0.0003952
UKBB	EIF2AK2	2	37106571-37106572	TT	-	c.*703_*704del		3_prime_UTR	0	4	0	6.11e-05	1.11083	0.943792	0.059791	20.6377
UKBB	EIF2AK2	2	37106570-37106572	TTT	-	c.*702_*704del		3_prime_UTR	0	1	0	1.528e-05	3.33279	0.46104	0.135735	81.8323
UKBB	EIF2AK2	2	37106584-37106585	-	A	c.*688dup		3_prime_UTR	0	3	0	4.561e-05	1.42825	0.813623	0.0737556	27.6577
UKBB	EIF2AK2	2	37106584	T	A	c.*689A>T		3_prime_UTR	0	3	0	4.562e-05	1.42825	0.813623	0.0737556	27.6577	1.82			2.009e-05	0	2.977e-05
UKBB	EIF2AK2	2	37106712	T	C	c.*561A>G		3_prime_UTR	0	2	0	3.11e-05	1.99962	0.65468	0.0959748	41.6616	0.928			6.578e-06	0	1.471e-05
UKBB	EIF2AK2	2	37106716-37106718	AAG	-	c.*555_*557del		3_prime_UTR	0	1	0	1.555e-05	3.33279	0.46104	0.135735	81.8323
UKBB	EIF2AK2	2	37106720	A	C	c.*553T>G		3_prime_UTR	1	0	0.0001558	0	30.0049	0.037272	1.22201	736.73	3.145
UKBB	EIF2AK2	2	37106730	G	A	c.*543C>T		3_prime_UTR	0	1	0	1.555e-05	3.33279	0.46104	0.135735	81.8323	0.998
UKBB	EIF2AK2	2	37106760	G	A	c.*513C>T		3_prime_UTR	0	1	0	1.554e-05	3.33279	0.46104	0.135735	81.8323	0.96
UKBB	EIF2AK2	2	37107029	G	A	c.*244C>T		3_prime_UTR	0	1	0	1.515e-05	3.33279	0.46104	0.135735	81.8323	0.95			7.518e-05	0	1.745e-05
UKBB	EIF2AK2	2	37107042-37107043	-	A	c.*230dup		3_prime_UTR	6541	65543	0.003504	0.003118	1.00239				0.748			0.9221	0.9886	0.9887
UKBB	EIF2AK2	2	37107042-37107043	-	AA	c.*229_*230dup		3_prime_UTR	18	146	0.002742	0.002221	1.26391	0.343807	0.778258	2.05261	0.711			0.001569	0	0.002071
UKBB	EIF2AK2	2	37107056	G	A	c.*217C>T		3_prime_UTR	0	1	0	1.514e-05	3.33279	0.46104	0.135735	81.8323	0.583			1.549e-05	0	1.712e-05
UKBB	EIF2AK2	2	37107121-37107124	CTTT	-	c.*149_*152del		3_prime_UTR	0	1	0	1.536e-05	3.33279	0.46104	0.135735	81.8323
UKBB	EIF2AK2	2	37107125	C	G	c.*148G>C		3_prime_UTR	0	1	0	1.536e-05	3.33279	0.46104	0.135735	81.8323	7.252
UKBB	EIF2AK2	2	37107127	G	A	c.*146C>T		3_prime_UTR	0	1	0	1.536e-05	3.33279	0.46104	0.135735	81.8323	4.972
UKBB	EIF2AK2	2	37107161	A	C	c.*112T>G		3_prime_UTR	0	2	0	3.044e-05	1.99962	0.65468	0.0959748	41.6616	1.338
UKBB	EIF2AK2	2	37107167	G	A	c.*106C>T		3_prime_UTR	0	1	0	1.522e-05	3.33279	0.46104	0.135735	81.8323	0.788
UKBB	EIF2AK2	2	37107172	C	G	c.*101G>C		3_prime_UTR	0	1	0	1.522e-05	3.33279	0.46104	0.135735	81.8323	0.907
UKBB	EIF2AK2	2	37107190	A	G	c.*83T>C		3_prime_UTR	0	2	0	3.015e-05	1.99962	0.65468	0.0959748	41.6616	1.359
UKBB	EIF2AK2	2	37107197	T	C	c.*76A>G		3_prime_UTR	0	1	0	1.508e-05	3.33279	0.46104	0.135735	81.8323	0.679
UKBB	EIF2AK2	2	37107198	T	G	c.*75A>C		3_prime_UTR	0	1	0	1.508e-05	3.33279	0.46104	0.135735	81.8323	0.221
UKBB	EIF2AK2	2	37107221	A	G	c.*52T>C		3_prime_UTR	1	0	0.0001554	0	30.0049	0.037272	1.22201	736.73	0.864
UKBB	EIF2AK2	2	37107225	T	C	c.*48A>G		3_prime_UTR	0	1	0	1.554e-05	3.33279	0.46104	0.135735	81.8323	2.131			6.572e-06	0	1.47e-05
UKBB	EIF2AK2	2	37107231	G	C	c.*42C>G		3_prime_UTR	0	1	0	1.554e-05	3.33279	0.46104	0.135735	81.8323	4.131
UKBB	EIF2AK2	2	37107288	T	C	c.1641A>G	p.Glu547%3D	synonymous	0	2	0	3.096e-05	1.99962	0.65468	0.0959748	41.6616	1.904
UKBB	EIF2AK2	2	37107291	A	G	c.1638T>C	p.Asn546%3D	synonymous	0	3	0	4.644e-05	1.42825	0.813623	0.0737556	27.6577	2.114			2.629e-05	0	4.41e-05
UKBB	EIF2AK2	2	37107404-37107431	ACAGTGAGAGTCAATAGTAAGAAATAAA	-	c.1534-36_1534-9del		splice_polypyrimidine_tract,intron	0	1	0	1.518e-05	3.33279	0.46104	0.135735	81.8323
UKBB	EIF2AK2	2	37107488	A	G	c.1519T>C	p.Phe507Leu	missense	0	1	0	1.551e-05	3.33279	0.46104	0.135735	81.8323	21.2	0.8969
UKBB	EIF2AK2	2	37107490	A	G	c.1517T>C	p.Ile506Thr	missense	0	1	0	1.551e-05	3.33279	0.46104	0.135735	81.8323	7.23	0.071
UKBB	EIF2AK2	2	37107491	T	C	c.1516A>G	p.Ile506Val	missense	0	1	0	1.551e-05	3.33279	0.46104	0.135735	81.8323	0.061	0.0639
UKBB	EIF2AK2	2	37107502	A	G	c.1505T>C	p.Ile502Thr	missense	0	1	0	1.543e-05	3.33279	0.46104	0.135735	81.8323	0.139	0.1264
UKBB	EIF2AK2	2	37107507	A	C	c.1500T>G	p.Asp500Glu	missense	0	1	0	1.543e-05	3.33279	0.46104	0.135735	81.8323	0.012	0.0923
UKBB	EIF2AK2	2	37107511	C	T	c.1496G>A	p.Arg499Gln	missense	0	1	0	1.543e-05	3.33279	0.46104	0.135735	81.8323	16.37	0.1614	Uncertain_significance	6.586e-06	0	1.471e-05
UKBB	EIF2AK2	2	37107512	G	A	c.1495C>T	p.Arg499Trp	missense	0	1	0	1.543e-05	3.33279	0.46104	0.135735	81.8323	22.5	0.3704	Uncertain_significance	6.579e-06	0	0
UKBB	EIF2AK2	2	37107513	T	C	c.1494A>G	p.Leu498%3D	synonymous	0	1	0	1.543e-05	3.33279	0.46104	0.135735	81.8323	1.773			1.972e-05	0	4.41e-05
UKBB	EIF2AK2	2	37107519	T	C	c.1488A>G	p.Thr496%3D	synonymous	0	2	0	3.085e-05	1.99962	0.65468	0.0959748	41.6616	0.011			6.571e-06	0	1.47e-05
UKBB	EIF2AK2	2	37109213	G	A	c.1460C>T	p.Thr487Ile	missense	0	1	0	1.524e-05	3.33279	0.46104	0.135735	81.8323	21.2	0.7885
UKBB	EIF2AK2	2	37109237	G	A	c.1436C>T	p.Ala479Val	missense	0	1	0	1.553e-05	3.33279	0.46104	0.135735	81.8323	21.9	0.4124
UKBB	EIF2AK2	2	37109256	C	T	c.1417G>A	p.Ala473Thr	missense	0	1	0	1.524e-05	3.33279	0.46104	0.135735	81.8323	16.92	0.2996		6.571e-06	0	1.47e-05
UKBB	EIF2AK2	2	37109257	G	A	c.1416C>T	p.Tyr472%3D	synonymous	0	8	0	0.0001219	0.588018	0.715212	0.0339307	10.1903	5.675		Benign	5.252e-05	0	1.47e-05
UKBB	EIF2AK2	2	37109305	C	T	c.1378-10G>A		splice_polypyrimidine_tract,intron	1	4	0.0001515	6.064e-05	3.33348	0.201666	0.525069	21.1631	0.694		Likely_benign	8.544e-05	0	0.0001617
UKBB	EIF2AK2	2	37119955	T	C	c.1248+4A>G		splice_donor_region,intron	0	2	0	3.054e-05	1.99962	0.65468	0.0959748	41.6616	17.65
UKBB	EIF2AK2	2	37120001	C	T	c.1206G>A	p.Val402%3D	synonymous	0	2	0	3.072e-05	1.99962	0.65468	0.0959748	41.6616	5.674			2.64e-05	0	4.415e-05
UKBB	EIF2AK2	2	37120051	G	C	c.1156C>G	p.Leu386Val	missense	0	1	0	1.529e-05	3.33279	0.46104	0.135735	81.8323	0.087	0.0763
UKBB	EIF2AK2	2	37120057	C	T	c.1150G>A	p.Glu384Lys	missense	0	2	0	3.059e-05	1.99962	0.65468	0.0959748	41.6616	0.017	0.0635	Likely_benign	4.613e-05	0	0.000103
UKBB	EIF2AK2	2	37120074	A	G	c.1133T>C	p.Ile378Thr	missense	1	0	0.0001526	0	30.0049	0.037272	1.22201	736.73	21.7	0.3672
UKBB	EIF2AK2	2	37120076	C	T	c.1131G>A	p.Trp377Ter	stop_gained	0	1	0	1.531e-05	3.33279	0.46104	0.135735	81.8323	36			6.591e-06	0	1.472e-05
UKBB	EIF2AK2	2	37120095	T	C	c.1112A>G	p.Lys371Arg	missense	0	1	0	1.553e-05	3.33279	0.46104	0.135735	81.8323	17.18	0.0857
UKBB	EIF2AK2	2	37120099	C	G	c.1108G>C	p.Asp370His	missense	0	1	0	1.553e-05	3.33279	0.46104	0.135735	81.8323	21.9	0.232
UKBB	EIF2AK2	2	37120101	C	T	c.1106G>A	p.Cys369Tyr	missense	0	2	0	3.105e-05	1.99962	0.65468	0.0959748	41.6616	23.5	0.837
UKBB	EIF2AK2	2	37122554	G	A	c.1019C>T	p.Ser340Phe	missense	0	3	0	4.659e-05	1.42825	0.813623	0.0737556	27.6577	5.633	0.1033		6.573e-06	0	1.47e-05
UKBB	EIF2AK2	2	37122564	T	C	c.1009A>G	p.Ser337Gly	missense	0	1	0	1.553e-05	3.33279	0.46104	0.135735	81.8323	7.34	0.0864
UKBB	EIF2AK2	2	37126286	T	C	c.908+3A>G		splice_donor_region,intron	0	5	0	7.627e-05	0.908836	0.948404	0.0502413	16.4403	16.51			6.571e-06	0	1.47e-05
UKBB	EIF2AK2	2	37126288	C	T	c.908+1G>A		splice_donor	0	1	0	1.525e-05	3.33279	0.46104	0.135735	81.8323	31
UKBB	EIF2AK2	2	37126291	G	A	c.906C>T	p.Asn302%3D	splice_region,synonymous	0	1	0	1.525e-05	3.33279	0.46104	0.135735	81.8323	0.358		Benign	0.0005455	0	7.354e-05
UKBB	EIF2AK2	2	37126300	T	C	c.897A>G	p.Lys299%3D	synonymous	1	3	0.0001523	4.564e-05	4.28603	0.135949	0.632719	29.0335	6.914			1.313e-05	0	2.94e-05
UKBB	EIF2AK2	2	37126306	A	G	c.891T>C	p.Arg297%3D	synonymous	0	1	0	1.521e-05	3.33279	0.46104	0.135735	81.8323	5.925		Uncertain_significance	2.627e-05	0	2.939e-05
UKBB	EIF2AK2	2	37126317	C	T	c.880G>A	p.Val294Ile	missense	0	1	0	1.521e-05	3.33279	0.46104	0.135735	81.8323	23.9	0.2245		6.575e-06	0	0
UKBB	EIF2AK2	2	37126318	G	A	c.879C>T	p.Tyr293%3D	synonymous	1	1	0.0001523	1.521e-05	10.0013	0.0461554	1.04001	96.1786	0.291			1.315e-05	0	0
UKBB	EIF2AK2	2	37135483	C	A	c.785+1G>T		splice_donor	0	1	0	1.491e-05	3.33279	0.46104	0.135735	81.8323	28
UKBB	EIF2AK2	2	37135495	A	G	c.774T>C	p.Thr258%3D	synonymous	0	1	0	1.491e-05	3.33279	0.46104	0.135735	81.8323	0.7
UKBB	EIF2AK2	2	37135510	T	C	c.759A>G	p.Lys253%3D	synonymous	0	1	0	1.502e-05	3.33279	0.46104	0.135735	81.8323	0.911
UKBB	EIF2AK2	2	37135555-37135556	-	A	c.723-10dup		splice_polypyrimidine_tract,intron	0	1	0	1.5e-05	3.33279	0.46104	0.135735	81.8323
UKBB	EIF2AK2	2	37136976	T	C	c.722+7A>G		splice_region,intron	0	1	0	1.53e-05	3.33279	0.46104	0.135735	81.8323	10.52			6.569e-06	0	1.47e-05
UKBB	EIF2AK2	2	37136982	C	-	c.722+1del		splice_donor	0	1	0	1.53e-05	3.33279	0.46104	0.135735	81.8323	35		Uncertain_significance	6.57e-06	0	0
UKBB	EIF2AK2	2	37137016	T	C	c.689A>G	p.Asn230Ser	missense,splice_region	0	4	0	6.131e-05	1.11083	0.943792	0.059791	20.6377	9.262	0.0823	Uncertain_significance	3.286e-05	0.000288	5.881e-05
UKBB	EIF2AK2	2	37137021	T	C	c.688-4A>G		splice_region,splice_polypyrimidine_tract,intron	0	1	0	1.533e-05	3.33279	0.46104	0.135735	81.8323	8.378			6.571e-06	0	0
UKBB	EIF2AK2	2	37138264	C	T	c.687+6G>A		splice_donor_region,intron	0	1	0	1.499e-05	3.33279	0.46104	0.135735	81.8323	0.533			3.284e-05	0	7.352e-05
UKBB	EIF2AK2	2	37138265	G	A	c.687+5C>T		splice_donor_5th_base,intron	0	1	0	1.499e-05	3.33279	0.46104	0.135735	81.8323	0.142		Uncertain_significance	6.571e-06	0	1.47e-05
UKBB	EIF2AK2	2	37138279	C	T	c.678G>A	p.Ser226%3D	synonymous	1	1	0.00015	1.503e-05	10.0013	0.0461554	1.04001	96.1786	2.626		Likely_benign	6.574e-06	0	1.47e-05
UKBB	EIF2AK2	2	37138280	G	A	c.677C>T	p.Ser226Leu	missense	0	1	0	1.503e-05	3.33279	0.46104	0.135735	81.8323	14.87	0.0912		3.287e-05	0	7.351e-05
UKBB	EIF2AK2	2	37138283	G	T	c.674C>A	p.Ser225Tyr	missense	0	1	0	1.503e-05	3.33279	0.46104	0.135735	81.8323	13.87	0.1182
UKBB	EIF2AK2	2	37138309	A	G	c.648T>C	p.Asn216%3D	synonymous	1	0	0.0001515	0	30.0049	0.037272	1.22201	736.73	1.148			6.57e-06	0	1.47e-05
UKBB	EIF2AK2	2	37138316	T	C	c.641A>G	p.Glu214Gly	missense	0	1	0	1.512e-05	3.33279	0.46104	0.135735	81.8323	9.201	0.0741		6.57e-06	0	0
UKBB	EIF2AK2	2	37138320	A	C	c.637T>G	p.Ser213Ala	missense	0	1	0	1.512e-05	3.33279	0.46104	0.135735	81.8323	6.396	0.0734
UKBB	EIF2AK2	2	37138324	A	G	c.633T>C	p.Asp211%3D	synonymous	0	1	0	1.522e-05	3.33279	0.46104	0.135735	81.8323	3.681
UKBB	EIF2AK2	2	37138330	T	C	c.627A>G	p.Ser209%3D	synonymous	0	1	0	1.522e-05	3.33279	0.46104	0.135735	81.8323	2.819
UKBB	EIF2AK2	2	37138359	A	-	c.598del	p.Ser200LeufsTer16	frameshift	0	1	0	1.515e-05	3.33279	0.46104	0.135735	81.8323
UKBB	EIF2AK2	2	37138517	G	C	c.585C>G	p.Thr195%3D	synonymous	5	80	0.0007718	0.001231	0.682532	0.386545	0.287511	1.62029	0.316		Benign/Likely_benign	0.0008601	0	0.001264
UKBB	EIF2AK2	2	37138522	C	-	c.580del	p.Val194Ter	frameshift	0	1	0	1.538e-05	3.33279	0.46104	0.135735	81.8323
UKBB	EIF2AK2	2	37138527	G	C	c.575C>G	p.Ser192Cys	missense	4	40	0.0006175	0.0006153	1.11096	0.832398	0.419226	2.94409	7.676	0.0812	Benign/Likely_benign	0.0001904	0	0.0003968
UKBB	EIF2AK2	2	37138596	A	T	c.517-11T>A		splice_polypyrimidine_tract,intron	0	1	0	1.534e-05	3.33279	0.46104	0.135735	81.8323	1.474
UKBB	EIF2AK2	2	37139627	G	A	c.516+4C>T		splice_donor_region,intron	0	2	0	3.091e-05	1.99962	0.65468	0.0959748	41.6616	0.013			5.91e-05	0	0.0001176
UKBB	EIF2AK2	2	37139638	G	A	c.509C>T	p.Thr170Ile	missense	0	2	0	3.091e-05	1.99962	0.65468	0.0959748	41.6616	0.277	0.1191	Uncertain_significance	6.573e-06	0	1.47e-05
UKBB	EIF2AK2	2	37139655	C	G	c.492G>C	p.Gln164His	missense	0	1	0	1.548e-05	3.33279	0.46104	0.135735	81.8323	14.31	0.1866
UKBB	EIF2AK2	2	37139659	A	G	c.488T>C	p.Leu163Pro	missense	0	1	0	1.548e-05	3.33279	0.46104	0.135735	81.8323	11.58	0.6071
UKBB	EIF2AK2	2	37139681	A	G	c.466T>C	p.Leu156%3D	synonymous	0	5	0	7.638e-05	0.908836	0.948404	0.0502413	16.4403	1.489			1.971e-05	0	2.94e-05
UKBB	EIF2AK2	2	37139682	T	C	c.465A>G	p.Gln155%3D	synonymous	0	2	0	3.055e-05	1.99962	0.65468	0.0959748	41.6616	0.148
UKBB	EIF2AK2	2	37139688	T	G	c.459A>C	p.Ala153%3D	synonymous	0	3	0	4.583e-05	1.42825	0.813623	0.0737556	27.6577	8.315		Likely_benign	2.627e-05	0	4.409e-05
UKBB	EIF2AK2	2	37139697	T	C	c.450A>G	p.Lys150%3D	synonymous	0	1	0	1.528e-05	3.33279	0.46104	0.135735	81.8323	6.529			6.568e-06	0	1.47e-05
UKBB	EIF2AK2	2	37139704	G	C	c.443C>G	p.Ser148Cys	missense	0	1	0	1.555e-05	3.33279	0.46104	0.135735	81.8323	20	0.1113
UKBB	EIF2AK2	2	37139709-37139710	TG	-	c.437_438del	p.Thr146ArgfsTer4	frameshift	0	2	0	3.11e-05	1.99962	0.65468	0.0959748	41.6616
UKBB	EIF2AK2	2	37139711	T	A	c.436A>T	p.Thr146Ser	missense	0	2	0	3.11e-05	1.99962	0.65468	0.0959748	41.6616	0.086	0.1117	Benign
UKBB	EIF2AK2	2	37139773	G	A	c.390-16C>T		splice_polypyrimidine_tract,intron	0	1	0	1.543e-05	3.33279	0.46104	0.135735	81.8323	0.747
UKBB	EIF2AK2	2	37141592	T	C	c.350A>G	p.Asn117Ser	missense	0	1	0	1.527e-05	3.33279	0.46104	0.135735	81.8323	22.7	0.0885
UKBB	EIF2AK2	2	37141599	T	G	c.343A>C	p.Thr115Pro	missense	0	1	0	1.527e-05	3.33279	0.46104	0.135735	81.8323	0.056	0.065
UKBB	EIF2AK2	2	37141603	T	G	c.339A>C	p.Arg113Ser	missense	0	1	0	1.527e-05	3.33279	0.46104	0.135735	81.8323	10.82	0.2159
UKBB	EIF2AK2	2	37141645	C	T	c.297G>A	p.Gly99%3D	synonymous	0	2	0	3.033e-05	1.99962	0.65468	0.0959748	41.6616	2.377			1.315e-05	0	2.94e-05
UKBB	EIF2AK2	2	37141672	C	T	c.270G>A	p.Thr90%3D	synonymous	0	2	0	3.043e-05	1.99962	0.65468	0.0959748	41.6616	0.514		Likely_benign	4.606e-05	0	5.884e-05
UKBB	EIF2AK2	2	37141673	G	A	c.269C>T	p.Thr90Met	missense	0	2	0	3.043e-05	1.99962	0.65468	0.0959748	41.6616	14.22	0.1131	Uncertain_significance	3.288e-05	0	2.941e-05
UKBB	EIF2AK2	2	37141710	A	G	c.241-9T>C		splice_polypyrimidine_tract,intron	0	1	0	1.538e-05	3.33279	0.46104	0.135735	81.8323	10.33			6.572e-06	0	1.47e-05
UKBB	EIF2AK2	2	37146881	G	A	c.212C>T	p.Ala71Val	missense	0	1	0	1.507e-05	3.33279	0.46104	0.135735	81.8323	24.5	0.4609
UKBB	EIF2AK2	2	37146921	T	G	c.172A>C	p.Arg58%3D	synonymous	0	1	0	1.51e-05	3.33279	0.46104	0.135735	81.8323	11.47
UKBB	EIF2AK2	2	37146941	T	C	c.152A>G	p.Glu51Gly	missense	0	1	0	1.51e-05	3.33279	0.46104	0.135735	81.8323	15.1	0.122
UKBB	EIF2AK2	2	37146943	T	C	c.150A>G	p.Arg50%3D	synonymous	1	3	0.000151	4.53e-05	4.28603	0.135949	0.632719	29.0335	7.034		Likely_benign	1.314e-05	0	2.94e-05
UKBB	EIF2AK2	2	37146950	T	C	c.143A>G	p.Asp48Gly	missense	0	2	0	3.02e-05	1.99962	0.65468	0.0959748	41.6616	19.05	0.1019
UKBB	EIF2AK2	2	37146958	A	G	c.135T>C	p.Val45%3D	synonymous	1	37	0.0001517	0.0005613	0.399628	0.27077	0.0781105	2.04457	3.212		Likely_benign	0.000322	0	0.000632
UKBB	EIF2AK2	2	37146969	T	G	c.124A>C	p.Thr42Pro	missense	0	1	0	1.517e-05	3.33279	0.46104	0.135735	81.8323	24	0.401
UKBB	EIF2AK2	2	37146979	T	C	c.120-6A>G		splice_region,splice_polypyrimidine_tract,intron	0	30	0	0.0004523	0.163767	0.204472	0.0100115	2.67889	10.31		Likely_benign	0.0001904	0	0.0003528
UKBB	EIF2AK2	2	37148870	T	C	c.-30A>G		5_prime_UTR	0	1	0	1.543e-05	3.33279	0.46104	0.135735	81.8323	2.362
UKBB	EIF2AK2	2	37148878	A	C	c.-38T>G		5_prime_UTR	1	2	0.000155	3.086e-05	6.00062	0.0827941	0.792372	45.4426	10.53			3.942e-05	0	4.41e-05
UKBB	EIF2AK2	2	37148884	C	A	c.-44G>T		5_prime_UTR	1	35	0.000155	0.00054	0.422167	0.301	0.0823703	2.1637	5.348			0.0005321	0.004037	0.0007498
UKBB	EIF2AK2	2	37148884	C	T	c.-44G>A		5_prime_UTR	0	1	0	1.543e-05	3.33279	0.46104	0.135735	81.8323	11.88			1.315e-05	0	1.47e-05
UKBB	EIF2AK2	2	37148893	T	C	c.-53A>G		5_prime_UTR	5	28	0.000775	0.000432	1.93082	0.158051	0.774474	4.8137	11.25			0.0001117	0	0.0002352
UKBB	EIF2AK2	2	37148897	G	-	c.-57del		5_prime_UTR	1	1	0.0001561	1.555e-05	10.0013	0.0461554	1.04001	96.1786	5.804			1.315e-05	0	0
UKBB	EIF2AK2	2	37148896	C	T	c.-56G>A		5_prime_UTR	0	1	0	1.555e-05	3.33279	0.46104	0.135735	81.8323	12.24			5.258e-05	0	1.47e-05
UKBB	EIF2AK2	2	37148897	G	A	c.-57C>T		5_prime_UTR	0	1	0	1.555e-05	3.33279	0.46104	0.135735	81.8323	12.36			6.571e-06	0	1.47e-05
UKBB	EIF2AK2	2	37148905	G	C	c.-65C>G		5_prime_UTR	0	1	0	1.555e-05	3.33279	0.46104	0.135735	81.8323	8.078
UKBB	EIF2AK2	2	37148907	A	C	c.-67T>G		5_prime_UTR	0	1	0	1.555e-05	3.33279	0.46104	0.135735	81.8323	11.15
UKBB	EIF2AK2	2	37148909	G	A	c.-69C>T		5_prime_UTR	1	4	0.0001561	6.222e-05	3.33348	0.201666	0.525069	21.1631	5.59			3.285e-05	0	5.879e-05
UKBB	EIF2AK2	2	37148911	T	G	c.-71A>C		5_prime_UTR	0	1	0	1.555e-05	3.33279	0.46104	0.135735	81.8323	2.911
UKBB	EIF2AK2	2	37149019-37149020	AG	-	c.-180_-179del		5_prime_UTR	0	1	0	1.534e-05	3.33279	0.46104	0.135735	81.8323
UKBB	EIF2AK2	2	37156902	G	A	c.-184+6C>T		splice_donor_region,intron	0	1	0	1.549e-05	3.33279	0.46104	0.135735	81.8323	2.891
UKBB	EIF2AK2	2	37156910-37156911	-	CGCCGC	c.-192_-187dup		5_prime_UTR	7	46	0.001059	0.0006982	1.61383	0.224353	0.745687	3.4927	6.244			0.009301	0	0.0007849
UKBB	EIF2AK2	2	37156910-37156911	-	CGCCGCCGC	c.-195_-187dup		5_prime_UTR	9	62	0.001362	0.0009411	1.52106	0.22906	0.767944	3.01274	6.247			0.001095	0	0.001155
UKBB	EIF2AK2	2	37156910-37156911	-	CGCCGCCGCCGC	c.-198_-187dup		5_prime_UTR	0	1	0	1.518e-05	3.33279	0.46104	0.135735	81.8323	6.18			1.329e-05	0	0
UKBB	EIF2AK2	2	37156910-37156911	-	CGCCGCCGCCGCCGCCGCCGC	c.-207_-187dup		5_prime_UTR	0	1	0	1.518e-05	3.33279	0.46104	0.135735	81.8323
UKBB	EIF2AK2	2	37156911	C	-	c.-187del		5_prime_UTR	0	3	0	4.56e-05	1.42825	0.813623	0.0737556	27.6577	6.368			3.986e-05	0	5.923e-05
UKBB	EIF2AK2	2	37156929-37156931	CGC	-	c.-189_-187del		5_prime_UTR	3	46	0.0004543	0.0006993	0.752232	0.607677	0.253685	2.23053
UKBB	EIF2AK2	2	37156926-37156931	CGCCGC	-	c.-192_-187del		5_prime_UTR	2	26	0.0003028	0.0003952	0.943103	0.929474	0.257734	3.45102
UKBB	EIF2AK2	2	37156917-37156931	CGCCGCCGCCGCCGC	-	c.-201_-187del		5_prime_UTR	0	2	0	3.04e-05	1.99962	0.65468	0.0959748	41.6616
UKBB	EIF2AK2	2	37156914-37156931	CGCCGCCGCCGCCGCCGC	-	c.-204_-187del		5_prime_UTR	0	4	0	6.081e-05	1.11083	0.943792	0.059791	20.6377
UKBB	EIF2AK2	2	37156911-37156931	CGCCGCCGCCGCCGCCGCCGC	-	c.-207_-187del		5_prime_UTR	0	1	0	1.52e-05	3.33279	0.46104	0.135735	81.8323
UKBB	EIF2AK2	2	37156915-37156939	GCCGCCGCCGCCGCCGCCGCCGCCG	-	c.-215_-191del		5_prime_UTR	1	0	0.0001514	0	30.0049	0.037272	1.22201	736.73
UKBB	EIF2AK2	2	37156918-37156939	GCCGCCGCCGCCGCCGCCGCCG	-	c.-215_-194del		5_prime_UTR	0	2	0	3.04e-05	1.99962	0.65468	0.0959748	41.6616
UKBB	EIF2AK2	2	37156917	C	T	c.-193G>A		5_prime_UTR	0	1	0	1.52e-05	3.33279	0.46104	0.135735	81.8323	7.319			0.0002828	0	0.0001437
UKBB	EIF2AK2	2	37156919	C	T	c.-195G>A		5_prime_UTR	0	1	0	1.52e-05	3.33279	0.46104	0.135735	81.8323	9.697			1.571e-05	0	1.794e-05
UKBB	EIF2AK2	2	37156922-37156923	-	CGA	c.-199_-198insTCG		5_prime_UTR	0	13	0	0.0001973	0.370179	0.490204	0.022	6.22874	5.685			0.000162	0.0008782	0.0002877
UKBB	EIF2AK2	2	37156928	C	G	c.-204G>C		5_prime_UTR	0	2	0	3.035e-05	1.99962	0.65468	0.0959748	41.6616	7.667
UKBB	EIF2AK2	2	37156931-37156932	-	CGA	c.-208_-207insTCG		5_prime_UTR	0	1	0	1.517e-05	3.33279	0.46104	0.135735	81.8323
UKBB	EIF2AK2	2	37156937	C	G	c.-213G>C		5_prime_UTR	0	3	0	4.552e-05	1.42825	0.813623	0.0737556	27.6577	3.466			2.656e-05	0	4.432e-05
UKBB	EIF2AK2	2	37156939	G	A	c.-215C>T		5_prime_UTR	0	1	0	1.517e-05	3.33279	0.46104	0.135735	81.8323	2.701
UKBB	EIF2AK2	2	37156942	C	G	c.-218G>C		5_prime_UTR	0	1	0	1.517e-05	3.33279	0.46104	0.135735	81.8323	0.789			0.0002243	0	0.0001179
UKBB	EIF2AK2	2	37156946	G	A	c.-222C>T		5_prime_UTR	0	1	0	1.524e-05	3.33279	0.46104	0.135735	81.8323	10.55
UKBB	EIF2AK2	2	37156949	C	T	c.-225G>A		5_prime_UTR	0	1	0	1.524e-05	3.33279	0.46104	0.135735	81.8323	2.795
UKBB	EIF2AK2	2	37156953	G	C	c.-229C>G		5_prime_UTR	0	1	0	1.524e-05	3.33279	0.46104	0.135735	81.8323	1.978
UKBB	EIF2AK2	2	37156960	G	C	c.-236C>G		5_prime_UTR	0	3	0	4.572e-05	1.42825	0.813623	0.0737556	27.6577	9.165
UKBB	EIF2AK2	2	37156960	G	T	c.-236C>A		5_prime_UTR	0	1	0	1.524e-05	3.33279	0.46104	0.135735	81.8323	8.609
UKBB	EIF2AK2	2	37156961	G	T	c.-237C>A		5_prime_UTR	0	1	0	1.524e-05	3.33279	0.46104	0.135735	81.8323	5.137			1.316e-05	0	1.471e-05
UKBB	EIF2AK2	2	37156965	G	C	c.-241C>G		5_prime_UTR	0	2	0	3.057e-05	1.99962	0.65468	0.0959748	41.6616	7.867
UKBB	EIF2AK2	2	37156970	T	G	c.-246A>C		5_prime_UTR	0	1	0	1.528e-05	3.33279	0.46104	0.135735	81.8323	7.851			6.6e-06	0	0
UKBB	SPR	2	72887408	A	T	c.-25A>T		5_prime_UTR	1	1	0.0001493	1.499e-05	10.0013	0.0461554	1.04001	96.1786	0.046			1.315e-05	0	0
UKBB	SPR	2	72887409	G	C	c.-24G>C		5_prime_UTR	0	1	0	1.499e-05	3.33279	0.46104	0.135735	81.8323	9.463
UKBB	SPR	2	72887419	C	T	c.-14C>T		5_prime_UTR	0	3	0	4.498e-05	1.42825	0.813623	0.0737556	27.6577	6.12			1.315e-05	0	1.471e-05
UKBB	SPR	2	72887421	G	C	c.-12G>C		5_prime_UTR	0	1	0	1.499e-05	3.33279	0.46104	0.135735	81.8323	2.865
UKBB	SPR	2	72887425	A	C	c.-8A>C		5_prime_UTR	0	2	0	2.999e-05	1.99962	0.65468	0.0959748	41.6616	0.993
UKBB	SPR	2	72887426	C	G	c.-7C>G		5_prime_UTR	0	2	0	2.982e-05	1.99962	0.65468	0.0959748	41.6616	3.626		Benign/Likely_benign	0.01516	0	0.0001471
UKBB	SPR	2	72887430	A	G	c.-3A>G		5_prime_UTR	0	1	0	1.491e-05	3.33279	0.46104	0.135735	81.8323	9.661
UKBB	SPR	2	72887437-72887438	-	GGGCGGGCTG	c.11_20dup	p.Val9GlyfsTer35	frameshift	0	1	0	1.491e-05	3.33279	0.46104	0.135735	81.8323			Pathogenic	6.572e-06	0	1.471e-05
UKBB	SPR	2	72887443	G	T	c.11G>T	p.Gly4Val	missense	0	2	0	2.982e-05	1.99962	0.65468	0.0959748	41.6616	12.65	0.0974	Uncertain_significance
UKBB	SPR	2	72887446	T	C	c.14T>C	p.Leu5Pro	missense	0	2	0	2.982e-05	1.99962	0.65468	0.0959748	41.6616	24.9	0.2206		6.575e-06	0	1.471e-05
UKBB	SPR	2	72887448	G	C	c.16G>C	p.Gly6Arg	missense	1	4	0.0001491	5.964e-05	3.33348	0.201666	0.525069	21.1631	25	0.4815	Uncertain_significance	7.231e-05	0	0.0001176
UKBB	SPR	2	72887455	C	T	c.23C>T	p.Ala8Val	missense	1	4	0.0001501	6.009e-05	3.33348	0.201666	0.525069	21.1631	14.23	0.2174	Uncertain_significance	1.972e-05	0	4.412e-05
UKBB	SPR	2	72887461	G	T	c.29G>T	p.Cys10Phe	missense	0	1	0	1.502e-05	3.33279	0.46104	0.135735	81.8323	27.6	0.325
UKBB	SPR	2	72887471	C	G	c.39C>G	p.Thr13%3D	synonymous	2	0	0.0003002	0	50.0229	0.0115591	2.40093	1042.22	11.06		Likely_benign	2.63e-05	0	2.942e-05
UKBB	SPR	2	72887471	C	T	c.39C>T	p.Thr13%3D	synonymous	0	1	0	1.502e-05	3.33279	0.46104	0.135735	81.8323	11.9		Likely_benign	1.315e-05	0	2.942e-05
UKBB	SPR	2	72887473	G	T	c.41G>T	p.Gly14Val	missense	0	2	0	3.005e-05	1.99962	0.65468	0.0959748	41.6616	31	0.9789	Uncertain_significance	6.574e-06	0	1.471e-05
UKBB	SPR	2	72887475	G	T	c.43G>T	p.Ala15Ser	missense	0	1	0	1.502e-05	3.33279	0.46104	0.135735	81.8323	28.3	0.2458
UKBB	SPR	2	72887486	C	T	c.54C>T	p.Gly18%3D	synonymous	0	1	0	1.504e-05	3.33279	0.46104	0.135735	81.8323	14.99		Likely_benign
UKBB	SPR	2	72887499	C	T	c.67C>T	p.Leu23%3D	synonymous	1	5	0.0001503	7.529e-05	2.72731	0.276148	0.44823	16.5947	12.21		Likely_benign	3.945e-05	0	4.412e-05
UKBB	SPR	2	72887509	T	A	c.77T>A	p.Leu26His	missense	0	2	0	3.012e-05	1.99962	0.65468	0.0959748	41.6616	20.6	0.2169	Uncertain_significance	4.604e-05	0	0.000103
UKBB	SPR	2	72887510	C	G	c.78C>G	p.Leu26%3D	synonymous	0	4	0	6.024e-05	1.11083	0.943792	0.059791	20.6377	9.286		Likely_benign	6.574e-06	0	0
UKBB	SPR	2	72887536	C	T	c.104C>T	p.Ser35Phe	missense	0	6	0	9e-05	0.768992	0.857962	0.0433094	13.654	25.8	0.8694	Uncertain_significance	1.315e-05	0	1.471e-05
UKBB	SPR	2	72887542	T	A	c.110T>A	p.Leu37His	missense	0	2	0	3e-05	1.99962	0.65468	0.0959748	41.6616	27.2	0.9193
UKBB	SPR	2	72887544	G	A	c.112G>A	p.Val38Ile	missense	51	448	0.007646	0.00672	1.15025	0.345043	0.860207	1.5381	18.08	0.1236	Conflicting_classifications_of_pathogenicity	0.005112	0.00202	0.007591
UKBB	SPR	2	72887547	C	T	c.115C>T	p.Leu39Phe	missense	0	4	0	6e-05	1.11083	0.943792	0.059791	20.6377	19.66	0.5138	Uncertain_significance	0.0001052	0	0.0001912
UKBB	SPR	2	72887551	G	A	c.119G>A	p.Ser40Asn	missense	0	1	0	1.5e-05	3.33279	0.46104	0.135735	81.8323	1.061	0.3134
UKBB	SPR	2	72887558	C	T	c.126C>T	p.Arg42%3D	synonymous	0	1	0	1.503e-05	3.33279	0.46104	0.135735	81.8323	8.723		Likely_benign	6.574e-06	0	1.471e-05
UKBB	SPR	2	72887577	C	T	c.145C>T	p.Gln49Ter	stop_gained	0	1	0	1.503e-05	3.33279	0.46104	0.135735	81.8323	37			6.575e-06	0	1.471e-05
UKBB	SPR	2	72887594	G	A	c.162G>A	p.Leu54%3D	synonymous	1	0	0.0001504	0	30.0049	0.037272	1.22201	736.73	13.07		Likely_benign
UKBB	SPR	2	72887605	G	T	c.173G>T	p.Arg58Leu	missense	0	3	0	4.518e-05	1.42825	0.813623	0.0737556	27.6577	15.5	0.1369
UKBB	SPR	2	72887613	C	T	c.181C>T	p.Leu61%3D	synonymous	1	2	0.000152	3.029e-05	6.00062	0.0827941	0.792372	45.4426	12.69
UKBB	SPR	2	72887625	C	T	c.193C>T	p.Arg65Trp	missense	0	2	0	3.029e-05	1.99962	0.65468	0.0959748	41.6616	17.83	0.2449	Uncertain_significance	3.944e-05	0	8.824e-05
UKBB	SPR	2	72887626	G	A	c.194G>A	p.Arg65Gln	missense	0	1	0	1.514e-05	3.33279	0.46104	0.135735	81.8323	22.5	0.169		1.315e-05	0	1.471e-05
UKBB	SPR	2	72887637	G	A	c.205G>A	p.Asp69Asn	missense	0	1	0	1.517e-05	3.33279	0.46104	0.135735	81.8323	31	0.5097
UKBB	SPR	2	72887639	C	G	c.207C>G	p.Asp69Glu	missense	1	10	0.0001518	0.0001517	1.42838	0.682993	0.258037	7.9069	22.8	0.7795	Uncertain_significance	0.0001511	0	5.883e-05
UKBB	SPR	2	72887676	G	A	c.244G>A	p.Ala82Thr	missense	0	1	0	1.503e-05	3.33279	0.46104	0.135735	81.8323	10.65	0.0801	Uncertain_significance	1.971e-05	0	1.47e-05
UKBB	SPR	2	72887676	G	T	c.244G>T	p.Ala82Ser	missense	0	1	0	1.503e-05	3.33279	0.46104	0.135735	81.8323	13.29	0.0871		6.57e-06	0	1.47e-05
UKBB	SPR	2	72887690	C	T	c.258C>T	p.Leu86%3D	synonymous	0	1	0	1.499e-05	3.33279	0.46104	0.135735	81.8323	2.95		Likely_benign
UKBB	SPR	2	72887692	C	T	c.260C>T	p.Pro87Leu	missense	0	1	0	1.499e-05	3.33279	0.46104	0.135735	81.8323	17.4	0.2459
UKBB	SPR	2	72887694	C	T	c.262C>T	p.Arg88Trp	missense	0	1	0	1.499e-05	3.33279	0.46104	0.135735	81.8323	18.57	0.1286	Conflicting_classifications_of_pathogenicity	1.313e-05	0	0
UKBB	SPR	2	72887696	G	A	c.264G>A	p.Arg88%3D	synonymous	0	6	0	8.996e-05	0.768992	0.857962	0.0433094	13.654	11.92		Likely_benign	6.568e-06	0	1.47e-05
UKBB	SPR	2	72887698	C	T	c.266C>T	p.Pro89Leu	missense	1	1	0.0001493	1.499e-05	10.0013	0.0461554	1.04001	96.1786	21.6	0.1831	Uncertain_significance	5.912e-05	0	7.349e-05
UKBB	SPR	2	72887701	A	G	c.269A>G	p.Lys90Arg	missense	0	1	0	1.499e-05	3.33279	0.46104	0.135735	81.8323	19.48	0.0749
UKBB	SPR	2	72887714	A	G	c.282A>G	p.Arg94%3D	synonymous	0	3	0	4.481e-05	1.42825	0.813623	0.0737556	27.6577	6.81			6.57e-06	0	1.47e-05
UKBB	SPR	2	72887732	C	T	c.300C>T	p.Asn100%3D	synonymous	0	1	0	1.522e-05	3.33279	0.46104	0.135735	81.8323	7.21
UKBB	SPR	2	72888297	A	G	c.305-17A>G		splice_polypyrimidine_tract,intron	1	2	0.0001511	3.029e-05	6.00062	0.0827941	0.792372	45.4426	8.022		Likely_benign	3.286e-05	0	7.352e-05
UKBB	SPR	2	72888302	T	C	c.305-12T>C		splice_polypyrimidine_tract,intron	12	137	0.001813	0.002075	0.908511	0.745802	0.508621	1.6228	8.82		Conflicting_classifications_of_pathogenicity	0.0009462	0.0008651	0.001574
UKBB	SPR	2	72888317	C	G	c.308C>G	p.Ser103Cys	missense	0	2	0	3.029e-05	1.99962	0.65468	0.0959748	41.6616	21	0.3174	Uncertain_significance	8.535e-05	0	8.82e-05
UKBB	SPR	2	72888337	G	C	c.328G>C	p.Gly110Arg	missense	1	10	0.0001508	0.0001509	1.42838	0.682993	0.258037	7.9069	16	0.2095	Uncertain_significance	6.565e-05	0	4.41e-05
UKBB	SPR	2	72888349	C	G	c.340C>G	p.Leu114Val	missense	0	1	0	1.507e-05	3.33279	0.46104	0.135735	81.8323	14.06	0.1428
UKBB	SPR	2	72888365	A	C	c.356A>C	p.Gln119Pro	missense	0	2	0	3.037e-05	1.99962	0.65468	0.0959748	41.6616	26.1	0.2922	Uncertain_significance	6.571e-06	0	1.47e-05
UKBB	SPR	2	72888372	C	G	c.363C>G	p.Asn121Lys	missense	0	2	0	3.037e-05	1.99962	0.65468	0.0959748	41.6616	21.7	0.4203	Uncertain_significance	1.314e-05	0	1.47e-05
UKBB	SPR	2	72888378	C	T	c.369C>T	p.Tyr123%3D	synonymous	5	28	0.000758	0.0004252	1.93082	0.158051	0.774474	4.8137	9.396		Conflicting_classifications_of_pathogenicity	0.0002103	0	0.0003675
UKBB	SPR	2	72888384	A	G	c.375A>G	p.Ala125%3D	synonymous	1	0	0.0001494	0	30.0049	0.037272	1.22201	736.73	11.22
UKBB	SPR	2	72888420	C	T	c.411C>T	p.Ser137%3D	synonymous	0	3	0	4.491e-05	1.42825	0.813623	0.0737556	27.6577	10.68
UKBB	SPR	2	72888457	A	G	c.448A>G	p.Arg150Gly	missense	0	3	0	4.507e-05	1.42825	0.813623	0.0737556	27.6577	26.4	0.5161	Pathogenic	5.914e-05	0	0.0001029
UKBB	SPR	2	72888462	C	T	c.453C>T	p.Thr151%3D	synonymous	0	1	0	1.537e-05	3.33279	0.46104	0.135735	81.8323	0.889		Likely_benign	6.571e-06	0	1.47e-05
UKBB	SPR	2	72888463	G	A	c.454G>A	p.Val152Met	missense	1	2	0.0001537	3.075e-05	6.00062	0.0827941	0.792372	45.4426	25.9	0.443	Uncertain_significance	6.57e-06	0	1.47e-05
UKBB	SPR	2	72888484-72888485	TG	-	c.477_478del	p.Ala160ProfsTer18	frameshift	0	2	0	3.034e-05	1.99962	0.65468	0.0959748	41.6616	35			6.569e-06	0	0
UKBB	SPR	2	72888491	T	G	c.482T>G	p.Leu161Arg	missense	0	1	0	1.517e-05	3.33279	0.46104	0.135735	81.8323	19.68	0.2187	Uncertain_significance
UKBB	SPR	2	72888506	G	A	c.497G>A	p.Gly166Asp	missense	0	1	0	1.496e-05	3.33279	0.46104	0.135735	81.8323	28.1	0.8973	Uncertain_significance
UKBB	SPR	2	72888511	G	A	c.502G>A	p.Ala168Thr	missense	3	29	0.0004496	0.0004338	1.18632	0.762606	0.391495	3.59481	15.44	0.1681	Uncertain_significance	0.0001183	0	0.0002205
UKBB	SPR	2	72888513	G	A	c.504G>A	p.Ala168%3D	synonymous	0	1	0	1.496e-05	3.33279	0.46104	0.135735	81.8323	6.773		Likely_benign	6.57e-06	0	1.47e-05
UKBB	SPR	2	72888552	C	T	c.543C>T	p.Phe181%3D	synonymous	1	4	0.0001504	5.999e-05	3.33348	0.201666	0.525069	21.1631	13.51		Likely_benign	6.569e-06	0	1.47e-05
UKBB	SPR	2	72888563	C	T	c.554C>T	p.Ala185Val	missense	0	2	0	2.99e-05	1.99962	0.65468	0.0959748	41.6616	27.6	0.5031
UKBB	SPR	2	72888564	G	A	c.555G>A	p.Ala185%3D	synonymous	1	0	0.0001499	0	30.0049	0.037272	1.22201	736.73	1.467		Likely_benign	3.285e-05	0	7.349e-05
UKBB	SPR	2	72888575	C	T	c.566C>T	p.Pro189Leu	missense	0	5	0	7.475e-05	0.908836	0.948404	0.0502413	16.4403	24.3	0.2566
UKBB	SPR	2	72888603	A	C	c.594A>C	p.Pro198%3D	splice_region,synonymous	0	1	0	1.488e-05	3.33279	0.46104	0.135735	81.8323	19			6.57e-06	0	1.47e-05
UKBB	SPR	2	72891332	C	T	c.596-15C>T		splice_polypyrimidine_tract,intron	0	2	0	3.004e-05	1.99962	0.65468	0.0959748	41.6616	10.54
UKBB	SPR	2	72891340	C	T	c.596-7C>T		splice_region,splice_polypyrimidine_tract,intron	0	2	0	3.004e-05	1.99962	0.65468	0.0959748	41.6616	6.287
UKBB	SPR	2	72891361	G	C	c.610G>C	p.Asp204His	missense	0	1	0	1.531e-05	3.33279	0.46104	0.135735	81.8323	25.4	0.5171	Uncertain_significance	6.572e-06	0	1.47e-05
UKBB	SPR	2	72891405	G	A	c.654G>A	p.Met218Ile	missense	2	20	0.0003025	0.000302	1.21935	0.767284	0.327855	4.53497	3.314	0.4009	Uncertain_significance	0.0001314	0	0.0002499
UKBB	SPR	2	72891417	G	A	c.666G>A	p.Leu222%3D	synonymous	0	2	0	3.02e-05	1.99962	0.65468	0.0959748	41.6616	4.93		Likely_benign	5.251e-05	0	2.94e-05
UKBB	SPR	2	72891418	C	T	c.667C>T	p.Gln223Ter	stop_gained	1	0	0.0001512	0	30.0049	0.037272	1.22201	736.73	37			6.57e-06	0	1.47e-05
UKBB	SPR	2	72891444	G	T	c.693G>T	p.Leu231%3D	synonymous	0	1	0	1.509e-05	3.33279	0.46104	0.135735	81.8323	6.102
UKBB	SPR	2	72891457	G	A	c.706G>A	p.Val236Met	missense	0	6	0	9.051e-05	0.768992	0.857962	0.0433094	13.654	0.432	0.1651	Uncertain_significance	7.225e-05	0	0.0001323
UKBB	SPR	2	72891496	G	A	c.745G>A	p.Glu249Lys	missense	0	3	0	4.515e-05	1.42825	0.813623	0.0737556	27.6577	11.7	0.1207	Uncertain_significance	3.285e-05	0	4.409e-05
UKBB	SPR	2	72891502	A	T	c.751A>T	p.Lys251Ter	stop_gained	2	23	0.000301	0.0003462	1.06359	0.926187	0.288601	3.9197	33		Pathogenic	5.913e-05	0	0.0001176
UKBB	SPR	2	72891520	G	C	c.769G>C	p.Asp257His	missense	0	1	0	1.494e-05	3.33279	0.46104	0.135735	81.8323	25.7	0.9528	Uncertain_significance	2.628e-05	0	5.879e-05
UKBB	SPR	2	72891527	A	G	c.776A>G	p.Tyr259Cys	missense	1	19	0.0001493	0.0002839	0.768924	0.756529	0.146039	4.04854	24	0.5235	Uncertain_significance	0.000138	0	0.0002058
UKBB	SPR	2	72891536	A	G	c.785A>G	p.Ter262%3D	stop_retained	0	3	0	4.482e-05	1.42825	0.813623	0.0737556	27.6577	9.565		Benign	0.003466	0	5.88e-05
UKBB	SPR	2	72891544-72891545	-	T	c.*12dup		3_prime_UTR	2	12	0.000307	0.0001838	2.00021	0.317174	0.514203	7.78064	7.885			7.225e-05	0.000288	0.0001029
UKBB	SPR	2	72891545	T	-	c.*12del		3_prime_UTR	0	1	0	1.532e-05	3.33279	0.46104	0.135735	81.8323
UKBB	SPR	2	72891554	T	C	c.*17T>C		3_prime_UTR	1	2	0.0001535	3.063e-05	6.00062	0.0827941	0.792372	45.4426	7.775
UKBB	SPR	2	72891573	C	T	c.*36C>T		3_prime_UTR	2	4	0.0003008	6.016e-05	5.55744	0.0297227	1.18372	26.0915	2.095			4.598e-05	0	0.0001029
UKBB	SPR	2	72891585	T	C	c.*48T>C		3_prime_UTR	0	1	0	1.51e-05	3.33279	0.46104	0.135735	81.8323	0.566
UKBB	SPR	2	72891620	T	C	c.*83T>C		3_prime_UTR	0	5	0	7.558e-05	0.908836	0.948404	0.0502413	16.4403	4.644			7.226e-05	0	0.0001323
UKBB	SPR	2	72891639	C	T	c.*102C>T		3_prime_UTR	0	1	0	1.494e-05	3.33279	0.46104	0.135735	81.8323	1.399			2.625e-05	0	5.88e-05
UKBB	SPR	2	72891645	G	A	c.*108G>A		3_prime_UTR	2	7	0.0002984	0.0001046	3.33417	0.0992605	0.796448	13.9578	2.489		Uncertain_significance	0.000617	0.0008641	8.819e-05
UKBB	SPR	2	72891669	C	T	c.*132C>T		3_prime_UTR	0	2	0	2.991e-05	1.99962	0.65468	0.0959748	41.6616	7.095
UKBB	SPR	2	72891679	C	T	c.*142C>T		3_prime_UTR	0	2	0	2.991e-05	1.99962	0.65468	0.0959748	41.6616	8.27			1.97e-05	0	2.939e-05
UKBB	SPR	2	72891697	C	G	c.*160C>G		3_prime_UTR	0	14	0	0.0002114	0.344639	0.458977	0.0205535	5.77887	0.359			9.19e-05	0	0.0001176
UKBB	SPR	2	72891764	A	G	c.*227A>G		3_prime_UTR	0	1	0	1.509e-05	3.33279	0.46104	0.135735	81.8323	5.778			1.314e-05	0	1.47e-05
UKBB	SPR	2	72891771	T	-	c.*235del		3_prime_UTR	4	14	0.0006198	0.0002166	3.10542	0.03584	1.07778	8.94766	1.025			0.0001051	0	0.0002057
UKBB	SPR	2	72891776	G	A	c.*239G>A		3_prime_UTR	0	1	0	1.547e-05	3.33279	0.46104	0.135735	81.8323	2.143
UKBB	SPR	2	72891802	T	C	c.*265T>C		3_prime_UTR	0	1	0	1.507e-05	3.33279	0.46104	0.135735	81.8323	0.871
UKBB	SPR	2	72891823	A	G	c.*286A>G		3_prime_UTR	0	1	0	1.512e-05	3.33279	0.46104	0.135735	81.8323	7.857
UKBB	SPR	2	72891831	A	G	c.*294A>G		3_prime_UTR	0	1	0	1.512e-05	3.33279	0.46104	0.135735	81.8323	5.28			1.314e-05	0	2.94e-05
UKBB	SPR	2	72891836	G	A	c.*299G>A		3_prime_UTR	0	1	0	1.513e-05	3.33279	0.46104	0.135735	81.8323	5.462
UKBB	SPR	2	72891843	C	G	c.*306C>G		3_prime_UTR	0	1	0	1.513e-05	3.33279	0.46104	0.135735	81.8323	1.716			6.57e-06	0	1.47e-05
UKBB	SPR	2	72891845	C	T	c.*308C>T		3_prime_UTR	0	1	0	1.513e-05	3.33279	0.46104	0.135735	81.8323	2.712		Uncertain_significance	4.595e-05	0	7.35e-05
UKBB	SPR	2	72891846	A	G	c.*309A>G		3_prime_UTR	0	1	0	1.513e-05	3.33279	0.46104	0.135735	81.8323	3.244
UKBB	SPR	2	72891858	G	C	c.*321G>C		3_prime_UTR	23	187	0.003458	0.002815	1.25477	0.301329	0.815937	1.92962	0.958		Uncertain_significance	0.001221	0	0.002307
UKBB	SPR	2	72891870	G	T	c.*333G>T		3_prime_UTR	0	2	0	3.011e-05	1.99962	0.65468	0.0959748	41.6616	2.09			1.971e-05	0	2.94e-05
UKBB	SPR	2	72891871	C	T	c.*334C>T		3_prime_UTR	0	2	0	3.011e-05	1.99962	0.65468	0.0959748	41.6616	2.918			6.569e-06	0	1.47e-05
UKBB	SPR	2	72891889	G	A	c.*352G>A		3_prime_UTR	1	0	0.0001502	0	30.0049	0.037272	1.22201	736.73	1.487
UKBB	SPR	2	72891896	A	G	c.*359A>G		3_prime_UTR	0	1	0	1.503e-05	3.33279	0.46104	0.135735	81.8323	1.481
UKBB	SPR	2	72891913	C	T	c.*376C>T		3_prime_UTR	0	4	0	6.19e-05	1.11083	0.943792	0.059791	20.6377	3.082			0.002004	0	1.471e-05
UKBB	SPR	2	72891914	G	A	c.*377G>A		3_prime_UTR	0	1	0	1.547e-05	3.33279	0.46104	0.135735	81.8323	1.947		Uncertain_significance	4.599e-05	0	0.0001029
UKBB	SPR	2	72891937	C	T	c.*400C>T		3_prime_UTR	0	8	0	0.0001217	0.588018	0.715212	0.0339307	10.1903	5.106		Uncertain_significance	1.974e-05	0	2.943e-05
UKBB	SPR	2	72891945	G	T	c.*408G>T		3_prime_UTR	3	11	0.0004565	0.0001673	3.04478	0.0682881	0.919791	10.0791	1.469			8.546e-05	0	0.0001323
UKBB	SPR	2	72891947	C	G	c.*410C>G		3_prime_UTR	1	6	0.0001522	9.125e-05	2.30766	0.356011	0.390812	13.6262	1.406		Uncertain_significance	0.000388	0.01412	8.822e-05
UKBB	SPR	2	72891968	C	T	c.*431C>T		3_prime_UTR	1	7	0.0001548	0.0001083	1.99991	0.438484	0.346341	11.5483	3.417			0.0003153	0	0.0002058
UKBB	SPR	2	72891982	G	A	c.*445G>A		3_prime_UTR	0	1	0	1.51e-05	3.33279	0.46104	0.135735	81.8323	1.451
UKBB	SPR	2	72891983	C	T	c.*446C>T		3_prime_UTR	0	2	0	3.021e-05	1.99962	0.65468	0.0959748	41.6616	3.302
UKBB	SPR	2	72891987	C	T	c.*450C>T		3_prime_UTR	0	2	0	3.021e-05	1.99962	0.65468	0.0959748	41.6616	3.538
UKBB	SPR	2	72891989	T	C	c.*452T>C		3_prime_UTR	0	2	0	3.021e-05	1.99962	0.65468	0.0959748	41.6616	0.336			6.573e-06	0	1.47e-05
UKBB	SPR	2	72891990	A	G	c.*453A>G		3_prime_UTR	0	1	0	1.51e-05	3.33279	0.46104	0.135735	81.8323	1.503
UKBB	SPR	2	72891991	G	A	c.*454G>A		3_prime_UTR	0	1	0	1.51e-05	3.33279	0.46104	0.135735	81.8323	3.133
UKBB	SPR	2	72892011	G	A	c.*474G>A		3_prime_UTR	0	2	0	2.994e-05	1.99962	0.65468	0.0959748	41.6616	1.496
UKBB	SPR	2	72892023	G	C	c.*486G>C		3_prime_UTR	1	1	0.0001495	1.497e-05	10.0013	0.0461554	1.04001	96.1786	0.301
UKBB	SPR	2	72892023	G	T	c.*486G>T		3_prime_UTR	0	5	0	7.485e-05	0.908836	0.948404	0.0502413	16.4403	0.305			1.314e-05	0	2.94e-05
UKBB	SPR	2	72892036	T	C	c.*499T>C		3_prime_UTR	1	3	0.0001496	4.504e-05	4.28603	0.135949	0.632719	29.0335	8.184
UKBB	SPR	2	72892062	A	G	c.*525A>G		3_prime_UTR	0	2	0	2.986e-05	1.99962	0.65468	0.0959748	41.6616	0.809			2.629e-05	0	5.879e-05
UKBB	SPR	2	72892081	C	T	c.*544C>T		3_prime_UTR	0	1	0	1.493e-05	3.33279	0.46104	0.135735	81.8323	1.675			1.972e-05	0	4.41e-05
UKBB	SPR	2	72892085	G	A	c.*548G>A		3_prime_UTR	0	1	0	1.493e-05	3.33279	0.46104	0.135735	81.8323	0.385
UKBB	SPR	2	72892095-72892096	GG	-	c.*560_*561del		3_prime_UTR	3	29	0.0004615	0.0004483	1.18632	0.762606	0.391495	3.59481	0.618			0.0001183	0	0.0002205
UKBB	SPR	2	72892112	G	A	c.*575G>A		3_prime_UTR	1	12	0.0001536	0.0001844	1.19977	0.8331	0.220497	6.5282	0.114		Uncertain_significance	0.0003874	0.000576	0.0004998
UKBB	SPR	2	72892119	C	T	c.*582C>T		3_prime_UTR	0	1	0	1.504e-05	3.33279	0.46104	0.135735	81.8323	1.069			1.314e-05	0	0
UKBB	SPR	2	72892123	A	-	c.*588del		3_prime_UTR	1	0	0.0001501	0	30.0049	0.037272	1.22201	736.73
UKBB	SPR	2	72892126	G	A	c.*589G>A		3_prime_UTR	0	2	0	3.008e-05	1.99962	0.65468	0.0959748	41.6616	5.364
UKBB	SPR	2	72892153	C	G	c.*616C>G		3_prime_UTR	3	1	0.0004462	1.49e-05	23.3502	0.0012472	3.44704	158.174	1.799			6.57e-06	0	1.47e-05
UKBB	NR4A2	2	156324473-156324474	TG	-	c.*1270_*1271del		3_prime_UTR	0	3	0	4.464e-05	1.42825	0.813623	0.0737556	27.6577	16.24			1.971e-05	0	4.41e-05
UKBB	NR4A2	2	156324493	T	C	c.*1251A>G		3_prime_UTR	0	1	0	1.488e-05	3.33279	0.46104	0.135735	81.8323	16.6
UKBB	NR4A2	2	156324497	T	C	c.*1247A>G		3_prime_UTR	0	1	0	1.517e-05	3.33279	0.46104	0.135735	81.8323	18.35
UKBB	NR4A2	2	156324510-156324521	CAGCATCTCTAA	-	c.*1223_*1234del		3_prime_UTR	2	33	0.0003025	0.0005005	0.745883	0.654864	0.206241	2.69752
UKBB	NR4A2	2	156324518-156324521	CTAA	-	c.*1223_*1226del		3_prime_UTR	0	2	0	3.034e-05	1.99962	0.65468	0.0959748	41.6616	15.76			5.916e-05	0	2.942e-05
UKBB	NR4A2	2	156324523	T	C	c.*1221A>G		3_prime_UTR	2	33	0.0003025	0.0005005	0.745883	0.654864	0.206241	2.69752	15.22
UKBB	NR4A2	2	156324555-156324556	-	AT	c.*1187_*1188dup		3_prime_UTR	1	0	0.0001548	0	30.0049	0.037272	1.22201	736.73
UKBB	NR4A2	2	156324571	C	A	c.*1173G>T		3_prime_UTR	0	1	0	1.548e-05	3.33279	0.46104	0.135735	81.8323	16.37			1.315e-05	0	1.47e-05
UKBB	NR4A2	2	156324588	A	G	c.*1156T>C		3_prime_UTR	0	1	0	1.528e-05	3.33279	0.46104	0.135735	81.8323	16.59			6.569e-06	0	1.47e-05
UKBB	NR4A2	2	156324593	A	C	c.*1151T>G		3_prime_UTR	1	0	0.0001521	0	30.0049	0.037272	1.22201	736.73	14.53
UKBB	NR4A2	2	156324616	A	C	c.*1128T>G		3_prime_UTR	1	3	0.0001521	4.586e-05	4.28603	0.135949	0.632719	29.0335	16.84			1.97e-05	0	4.409e-05
UKBB	NR4A2	2	156324634	A	G	c.*1110T>C		3_prime_UTR	1	1	0.0001506	1.517e-05	10.0013	0.0461554	1.04001	96.1786	15.55
UKBB	NR4A2	2	156324646	C	A	c.*1098G>T		3_prime_UTR	0	1	0	1.517e-05	3.33279	0.46104	0.135735	81.8323	13.54
UKBB	NR4A2	2	156324662-156324663	-	A	c.*1081dup		3_prime_UTR	2	7	0.0003078	0.0001084	3.33417	0.0992605	0.796448	13.9578	14.33			1.315e-05	0	1.471e-05
UKBB	NR4A2	2	156324671	T	A	c.*1073A>T		3_prime_UTR	0	1	0	1.549e-05	3.33279	0.46104	0.135735	81.8323	15.71
UKBB	NR4A2	2	156324683	A	C	c.*1061T>G		3_prime_UTR	0	1	0	1.506e-05	3.33279	0.46104	0.135735	81.8323	15.49
UKBB	NR4A2	2	156324700-156324703	TATG	-	c.*1041_*1044del		3_prime_UTR	1	5	0.0001504	7.529e-05	2.72731	0.276148	0.44823	16.5947	14.5			5.919e-05	0	0.0001177
UKBB	NR4A2	2	156324727	A	G	c.*1017T>C		3_prime_UTR	0	3	0	4.562e-05	1.42825	0.813623	0.0737556	27.6577	13.37		Uncertain_significance	6.567e-06	0	1.47e-05
UKBB	NR4A2	2	156324759	G	C	c.*985C>G		3_prime_UTR	0	1	0	1.511e-05	3.33279	0.46104	0.135735	81.8323	16.66
UKBB	NR4A2	2	156324807	T	C	c.*937A>G		3_prime_UTR	0	2	0	3.052e-05	1.99962	0.65468	0.0959748	41.6616	15.19			1.971e-05	0	4.41e-05
UKBB	NR4A2	2	156324811	C	T	c.*933G>A		3_prime_UTR	0	18	0	0.0002746	0.270091	0.361101	0.0162724	4.48299	17.62		Likely_benign	0.0002561	0.00144	0.0002499
UKBB	NR4A2	2	156324847	C	T	c.*897G>A		3_prime_UTR	0	5	0	7.743e-05	0.908836	0.948404	0.0502413	16.4403	15.45			0.0001445	0.0008641	0.0001765
UKBB	NR4A2	2	156324922	T	C	c.*822A>G		3_prime_UTR	0	1	0	1.516e-05	3.33279	0.46104	0.135735	81.8323	17.16			4.599e-05	0	0
UKBB	NR4A2	2	156324923	T	A	c.*821A>T		3_prime_UTR	1	0	0.0001521	0	30.0049	0.037272	1.22201	736.73	15.21
UKBB	NR4A2	2	156324929	A	C	c.*815T>G		3_prime_UTR	0	1	0	1.516e-05	3.33279	0.46104	0.135735	81.8323	17.22			6.57e-06	0	1.47e-05
UKBB	NR4A2	2	156325058	A	G	c.*686T>C		3_prime_UTR	0	1	0	1.519e-05	3.33279	0.46104	0.135735	81.8323	16.35
UKBB	NR4A2	2	156325080-156325083	TATT	-	c.*661_*664del		3_prime_UTR	0	6	0	8.945e-05	0.768992	0.857962	0.0433094	13.654	14.09			6.584e-06	0	1.471e-05
UKBB	NR4A2	2	156325079	G	T	c.*665C>A		3_prime_UTR	1	0	0.0001491	0	30.0049	0.037272	1.22201	736.73	15.45
UKBB	NR4A2	2	156325083-156325085	TTA	-	c.*659_*661del		3_prime_UTR	9	84	0.001342	0.001252	1.12431	0.732403	0.574379	2.20076	13.35		Conflicting_classifications_of_pathogenicity	0.001149	0.002882	0.001676
UKBB	NR4A2	2	156325088-156325089	TT	-	c.*657_*658del		3_prime_UTR	0	1	0	1.491e-05	3.33279	0.46104	0.135735	81.8323
UKBB	NR4A2	2	156325085	A	C	c.*659T>G		3_prime_UTR	0	1	0	1.491e-05	3.33279	0.46104	0.135735	81.8323	8.213			6.597e-06	0	0
UKBB	NR4A2	2	156325089-156325090	TC	-	c.*654_*655del		3_prime_UTR	1	2	0.0001491	2.982e-05	6.00062	0.0827941	0.792372	45.4426	1.816			2.625e-05	0	4.409e-05
UKBB	NR4A2	2	156325090-156325091	-	T	c.*653dup		3_prime_UTR	1	13	0.0001491	0.0001939	1.11086	0.902793	0.205537	6.00389	0.698			0.0005557	0.001445	0.0002954
UKBB	NR4A2	2	156325095	T	C	c.*649A>G		3_prime_UTR	0	2	0	2.982e-05	1.99962	0.65468	0.0959748	41.6616	17.73			6.569e-06	0	1.47e-05
UKBB	NR4A2	2	156325126	G	A	c.*618C>T		3_prime_UTR	0	1	0	1.506e-05	3.33279	0.46104	0.135735	81.8323	13.5
UKBB	NR4A2	2	156325145	A	C	c.*599T>G		3_prime_UTR	0	1	0	1.543e-05	3.33279	0.46104	0.135735	81.8323	19.73		Uncertain_significance	6.569e-06	0	1.47e-05
UKBB	NR4A2	2	156325158	T	C	c.*586A>G		3_prime_UTR	0	1	0	1.514e-05	3.33279	0.46104	0.135735	81.8323	20.2			1.314e-05	0	2.94e-05
UKBB	NR4A2	2	156325161	A	T	c.*583T>A		3_prime_UTR	0	1	0	1.514e-05	3.33279	0.46104	0.135735	81.8323	19.83
UKBB	NR4A2	2	156325194	C	T	c.*550G>A		3_prime_UTR	1	0	0.0001543	0	30.0049	0.037272	1.22201	736.73	15.85
UKBB	NR4A2	2	156325201	C	T	c.*543G>A		3_prime_UTR	0	1	0	1.541e-05	3.33279	0.46104	0.135735	81.8323	18.33
UKBB	NR4A2	2	156325214	T	C	c.*530A>G		3_prime_UTR	0	2	0	3.093e-05	1.99962	0.65468	0.0959748	41.6616	17.65			1.314e-05	0	1.47e-05
UKBB	NR4A2	2	156325215	G	A	c.*529C>T		3_prime_UTR	0	1	0	1.547e-05	3.33279	0.46104	0.135735	81.8323	18.33			1.973e-05	0	2.94e-05
UKBB	NR4A2	2	156325224	G	A	c.*520C>T		3_prime_UTR	0	3	0	4.64e-05	1.42825	0.813623	0.0737556	27.6577	15.2			5.265e-05	0	0
UKBB	NR4A2	2	156325261	A	G	c.*483T>C		3_prime_UTR	0	2	0	3.095e-05	1.99962	0.65468	0.0959748	41.6616	16.59
UKBB	NR4A2	2	156325319	T	C	c.*425A>G		3_prime_UTR	0	1	0	1.507e-05	3.33279	0.46104	0.135735	81.8323	0.595
UKBB	NR4A2	2	156325321-156325322	TC	-	c.*422_*423del		3_prime_UTR	0	1	0	1.507e-05	3.33279	0.46104	0.135735	81.8323	0.312			2.449e-05	0.0003779	1.998e-05
UKBB	NR4A2	2	156325324-156325325	-	TG	c.*418_*419dup		3_prime_UTR	4	37	0.0006031	0.0005575	1.19995	0.715015	0.451048	3.19228	0.742			0.003115	0	0.0006218
UKBB	NR4A2	2	156325324-156325325	-	TGTG	c.*416_*419dup		3_prime_UTR	0	1	0	1.507e-05	3.33279	0.46104	0.135735	81.8323	0.762			9.962e-05	0	1.48e-05
UKBB	NR4A2	2	156325327-156325330	TGTG	-	c.*416_*419del		3_prime_UTR	0	5	0	7.542e-05	0.908836	0.948404	0.0502413	16.4403
UKBB	NR4A2	2	156325325-156325330	TGTGTG	-	c.*414_*419del		3_prime_UTR	0	1	0	1.508e-05	3.33279	0.46104	0.135735	81.8323	5.808			2.659e-05	0	2.96e-05
UKBB	NR4A2	2	156325324	C	G	c.*420G>C		3_prime_UTR	1	19	0.0001508	0.0002863	0.768924	0.756529	0.146039	4.04854	0.587			4.652e-05	0	0.0001036
UKBB	NR4A2	2	156325326	G	A	c.*418C>T		3_prime_UTR	0	1	0	1.508e-05	3.33279	0.46104	0.135735	81.8323	4.38
UKBB	NR4A2	2	156325326	G	C	c.*418C>G		3_prime_UTR	0	2	0	3.016e-05	1.99962	0.65468	0.0959748	41.6616	3.572			0.0001216	0	7.225e-05
UKBB	NR4A2	2	156325330	G	C	c.*414C>G		3_prime_UTR	3	12	0.0004524	0.0001808	2.80112	0.0886661	0.855726	9.16913	6.872			7.895e-05	0	0.0001324
UKBB	NR4A2	2	156325342-156325343	-	TGTA	c.*398_*401dup		3_prime_UTR	0	1	0	1.507e-05	3.33279	0.46104	0.135735	81.8323
UKBB	NR4A2	2	156325343-156325346	TGTA	-	c.*398_*401del		3_prime_UTR	0	4	0	6.027e-05	1.11083	0.943792	0.059791	20.6377	11.09			4.603e-05	0	2.944e-05
UKBB	NR4A2	2	156325345-156325346	TA	-	c.*398_*399del		3_prime_UTR	1	6	0.0001508	9.041e-05	2.30766	0.356011	0.390812	13.6262	10.87			0.0006808	0.005069	0.0002441
UKBB	NR4A2	2	156325346	A	G	c.*398T>C		3_prime_UTR	0	1	0	1.507e-05	3.33279	0.46104	0.135735	81.8323	7.389			6.123e-05	0	1.518e-05
UKBB	NR4A2	2	156325354	G	A	c.*390C>T		3_prime_UTR	0	7	0	0.0001055	0.66644	0.781155	0.0380526	11.6718	6.024
UKBB	NR4A2	2	156325442	A	G	c.*302T>C		3_prime_UTR	0	1	0	1.517e-05	3.33279	0.46104	0.135735	81.8323	14.64
UKBB	NR4A2	2	156325484	T	C	c.*260A>G		3_prime_UTR	0	1	0	1.517e-05	3.33279	0.46104	0.135735	81.8323	15.04
UKBB	NR4A2	2	156325494	C	A	c.*250G>T		3_prime_UTR	0	1	0	1.517e-05	3.33279	0.46104	0.135735	81.8323	17.43
UKBB	NR4A2	2	156325494	C	T	c.*250G>A		3_prime_UTR	0	1	0	1.517e-05	3.33279	0.46104	0.135735	81.8323	17.57
UKBB	NR4A2	2	156325513	T	G	c.*231A>C		3_prime_UTR	0	1	0	1.539e-05	3.33279	0.46104	0.135735	81.8323	14.87
UKBB	NR4A2	2	156325518	C	T	c.*226G>A		3_prime_UTR	0	1	0	1.539e-05	3.33279	0.46104	0.135735	81.8323	13.85			1.315e-05	0	0
UKBB	NR4A2	2	156325519	G	A	c.*225C>T		3_prime_UTR	0	4	0	6.156e-05	1.11083	0.943792	0.059791	20.6377	15.03			0.0001052	0	0.0001029
UKBB	NR4A2	2	156325519	G	T	c.*225C>A		3_prime_UTR	0	1	0	1.539e-05	3.33279	0.46104	0.135735	81.8323	14.24
UKBB	NR4A2	2	156325540	G	C	c.*204C>G		3_prime_UTR	0	1	0	1.514e-05	3.33279	0.46104	0.135735	81.8323	14.68			6.575e-06	0	1.47e-05
UKBB	NR4A2	2	156325542	T	C	c.*202A>G		3_prime_UTR	1	0	0.0001512	0	30.0049	0.037272	1.22201	736.73	17.18
UKBB	NR4A2	2	156325552	G	C	c.*192C>G		3_prime_UTR	4	19	0.0006048	0.0002876	2.30882	0.109821	0.827863	6.43904	15.28		Uncertain_significance	6.572e-05	0	0.0001029
UKBB	NR4A2	2	156325573-156325576	TTTG	-	c.*168_*171del		3_prime_UTR	0	3	0	4.564e-05	1.42825	0.813623	0.0737556	27.6577	12.04			1.316e-05	0	1.47e-05
UKBB	NR4A2	2	156325584	G	A	c.*160C>T		3_prime_UTR	0	1	0	1.521e-05	3.33279	0.46104	0.135735	81.8323	10.17			0.0002759	0	0.00025
UKBB	NR4A2	2	156325618	G	T	c.*126C>A		3_prime_UTR	1	0	0.0001548	0	30.0049	0.037272	1.22201	736.73	0.168			6.571e-06	0	0
UKBB	NR4A2	2	156325630	G	T	c.*114C>A		3_prime_UTR	2	5	0.0003095	7.762e-05	4.54687	0.0471567	1.01917	20.2851	8.951			1.971e-05	0	1.47e-05
UKBB	NR4A2	2	156325635	G	C	c.*109C>G		3_prime_UTR	1	3	0.0001548	4.657e-05	4.28603	0.135949	0.632719	29.0335	3.359			3.287e-05	0	7.351e-05
UKBB	NR4A2	2	156325826	C	T	c.1715G>A	p.Arg572His	missense	0	1	0	1.544e-05	3.33279	0.46104	0.135735	81.8323	33	0.9593
UKBB	NR4A2	2	156325838	T	G	c.1703A>C	p.Gln568Pro	missense	0	1	0	1.544e-05	3.33279	0.46104	0.135735	81.8323	28.6	0.9796
UKBB	NR4A2	2	156325844	C	-	c.1697del	p.Cys566SerfsTer11	frameshift	0	1	0	1.544e-05	3.33279	0.46104	0.135735	81.8323
UKBB	NR4A2	2	156325845	A	G	c.1696T>C	p.Cys566Arg	missense	0	1	0	1.544e-05	3.33279	0.46104	0.135735	81.8323	25.7	0.9913
UKBB	NR4A2	2	156325857	G	C	c.1684C>G	p.Leu562Val	missense	0	1	0	1.509e-05	3.33279	0.46104	0.135735	81.8323	28.3	0.7492
UKBB	NR4A2	2	156325866	G	C	c.1675C>G	p.Leu559Val	missense	0	1	0	1.509e-05	3.33279	0.46104	0.135735	81.8323	28.8	0.6808
UKBB	NR4A2	2	156325882	G	C	c.1659C>G	p.Ser553%3D	synonymous	0	1	0	1.508e-05	3.33279	0.46104	0.135735	81.8323	8.211		Uncertain_significance	1.314e-05	0	2.94e-05
UKBB	NR4A2	2	156325892	T	C	c.1649A>G	p.Asn550Ser	missense	0	2	0	3.016e-05	1.99962	0.65468	0.0959748	41.6616	21.1	0.0568		2.628e-05	0	1.47e-05
UKBB	NR4A2	2	156325898	C	T	c.1643G>A	p.Arg548His	missense	0	1	0	1.508e-05	3.33279	0.46104	0.135735	81.8323	27.4	0.1335		1.314e-05	0	1.47e-05
UKBB	NR4A2	2	156325901	T	G	c.1640A>C	p.Asn547Thr	missense	0	4	0	6.032e-05	1.11083	0.943792	0.059791	20.6377	19.24	0.0688		1.972e-05	0	2.94e-05
UKBB	NR4A2	2	156325912	A	G	c.1629T>C	p.Asn543%3D	synonymous	0	1	0	1.502e-05	3.33279	0.46104	0.135735	81.8323	3.468			9.19e-05	0	0.0001911
UKBB	NR4A2	2	156325913	T	A	c.1628A>T	p.Asn543Ile	missense	0	1	0	1.502e-05	3.33279	0.46104	0.135735	81.8323	22.4	0.1233		1.971e-05	0	0
UKBB	NR4A2	2	156325926	C	T	c.1615G>A	p.Val539Met	missense	0	1	0	1.502e-05	3.33279	0.46104	0.135735	81.8323	23.8	0.2701		5.252e-05	0	2.94e-05
UKBB	NR4A2	2	156325927	G	A	c.1614C>T	p.His538%3D	synonymous	0	1	0	1.499e-05	3.33279	0.46104	0.135735	81.8323	1.472			2.626e-05	0	0
UKBB	NR4A2	2	156325953	T	G	c.1588A>C	p.Lys530Gln	missense	0	1	0	1.499e-05	3.33279	0.46104	0.135735	81.8323	23.8	0.3169	Uncertain_significance
UKBB	NR4A2	2	156325966	T	G	c.1575A>C	p.Glu525Asp	missense	0	1	0	1.523e-05	3.33279	0.46104	0.135735	81.8323	22.7	0.4504
UKBB	NR4A2	2	156325968	C	G	c.1573G>C	p.Glu525Gln	missense	0	1	0	1.523e-05	3.33279	0.46104	0.135735	81.8323	27.6	0.5215
UKBB	NR4A2	2	156325970	A	G	c.1571T>C	p.Val524Ala	missense	0	1	0	1.523e-05	3.33279	0.46104	0.135735	81.8323	27.5	0.5058
UKBB	NR4A2	2	156326004	C	G	c.1541-4G>C		splice_region,splice_polypyrimidine_tract,intron	0	1	0	1.517e-05	3.33279	0.46104	0.135735	81.8323	7.594
UKBB	NR4A2	2	156326158	A	G	c.1532T>C	p.Met511Thr	missense	0	4	0	6.105e-05	1.11083	0.943792	0.059791	20.6377	24.5	0.6869		1.97e-05	0	2.94e-05
UKBB	NR4A2	2	156326175	G	A	c.1515C>T	p.Cys505%3D	synonymous	0	2	0	3.052e-05	1.99962	0.65468	0.0959748	41.6616	9.974			6.568e-06	0	1.47e-05
UKBB	NR4A2	2	156326261	G	C	c.1429C>G	p.Arg477Gly	missense	0	1	0	1.502e-05	3.33279	0.46104	0.135735	81.8323	34	0.8215
UKBB	NR4A2	2	156326264	C	T	c.1426G>A	p.Val476Ile	missense	0	1	0	1.502e-05	3.33279	0.46104	0.135735	81.8323	23.8	0.0721		6.571e-06	0	1.47e-05
UKBB	NR4A2	2	156326265	G	C	c.1425C>G	p.Cys475Trp	missense	1	0	0.0001502	0	30.0049	0.037272	1.22201	736.73	25.6	0.9992
UKBB	NR4A2	2	156326288	C	T	c.1402G>A	p.Val468Met	missense	1	0	0.0001502	0	30.0049	0.037272	1.22201	736.73	24.6	0.1289
UKBB	NR4A2	2	156326293	T	C	c.1397A>G	p.Asn466Ser	missense	0	2	0	3.041e-05	1.99962	0.65468	0.0959748	41.6616	23.1	0.0947		1.973e-05	0	0
UKBB	NR4A2	2	156326824	C	A	c.1255G>T	p.Gly419Cys	missense	0	3	0	4.633e-05	1.42825	0.813623	0.0737556	27.6577	24.7	0.1452	Uncertain_significance
UKBB	NR4A2	2	156326826	C	G	c.1253G>C	p.Arg418Pro	missense	0	1	0	1.544e-05	3.33279	0.46104	0.135735	81.8323	32	0.997
UKBB	NR4A2	2	156326827	G	A	c.1252C>T	p.Arg418Trp	missense	0	3	0	4.633e-05	1.42825	0.813623	0.0737556	27.6577	25.9	0.6596
UKBB	NR4A2	2	156326827	G	C	c.1252C>G	p.Arg418Gly	missense	0	1	0	1.544e-05	3.33279	0.46104	0.135735	81.8323	23.9	0.8047
UKBB	NR4A2	2	156326849	C	T	c.1230G>A	p.Leu410%3D	synonymous	0	1	0	1.538e-05	3.33279	0.46104	0.135735	81.8323	9.675		Uncertain_significance	1.971e-05	0	4.409e-05
UKBB	NR4A2	2	156326913	G	A	c.1166C>T	p.Ala389Val	missense	1	0	0.0001534	0	30.0049	0.037272	1.22201	736.73	24.4	0.109		3.284e-05	0	2.94e-05
UKBB	NR4A2	2	156326915	C	T	c.1164G>A	p.Gln388%3D	synonymous	0	1	0	1.543e-05	3.33279	0.46104	0.135735	81.8323	12.73
UKBB	NR4A2	2	156326916	T	A	c.1163A>T	p.Gln388Leu	missense	0	1	0	1.543e-05	3.33279	0.46104	0.135735	81.8323	24.8	0.131	Uncertain_significance	3.285e-05	0	4.409e-05
UKBB	NR4A2	2	156326923	G	A	c.1159-3C>T		splice_region,splice_polypyrimidine_tract,intron	0	1	0	1.543e-05	3.33279	0.46104	0.135735	81.8323	18.37		Uncertain_significance	1.315e-05	0	1.47e-05
UKBB	NR4A2	2	156327844	T	C	c.1158+7A>G		splice_region,intron	0	1	0	1.51e-05	3.33279	0.46104	0.135735	81.8323	13.39
UKBB	NR4A2	2	156327893	A	G	c.1116T>C	p.His372%3D	synonymous	0	1	0	1.518e-05	3.33279	0.46104	0.135735	81.8323	7.228
UKBB	NR4A2	2	156327904	C	G	c.1105G>C	p.Val369Leu	missense	0	2	0	3.036e-05	1.99962	0.65468	0.0959748	41.6616	30	0.8927
UKBB	NR4A2	2	156327905	G	A	c.1104C>T	p.Leu368%3D	synonymous	0	1	0	1.518e-05	3.33279	0.46104	0.135735	81.8323	12.31			6.579e-06	0	1.471e-05
UKBB	NR4A2	2	156327926	C	A	c.1083G>T	p.Pro361%3D	synonymous	1	2	0.0001525	3.039e-05	6.00062	0.0827941	0.792372	45.4426	16.08
UKBB	NR4A2	2	156327935	A	G	c.1074T>C	p.Pro358%3D	synonymous	0	1	0	1.52e-05	3.33279	0.46104	0.135735	81.8323	9.668
UKBB	NR4A2	2	156327937	G	C	c.1072C>G	p.Pro358Ala	missense	0	3	0	4.559e-05	1.42825	0.813623	0.0737556	27.6577	23.4	0.0939		1.314e-05	0	1.47e-05
UKBB	NR4A2	2	156327937	G	T	c.1072C>A	p.Pro358Thr	missense	0	1	0	1.52e-05	3.33279	0.46104	0.135735	81.8323	24	0.1677
UKBB	NR4A2	2	156327956	G	A	c.1053C>T	p.Ser351%3D	synonymous	0	1	0	1.55e-05	3.33279	0.46104	0.135735	81.8323	9.425
UKBB	NR4A2	2	156327957	C	A	c.1052G>T	p.Ser351Ile	missense	0	1	0	1.55e-05	3.33279	0.46104	0.135735	81.8323	24	0.2492		6.571e-06	0	1.47e-05
UKBB	NR4A2	2	156327962	C	G	c.1047G>C	p.Pro349%3D	synonymous	0	2	0	3.1e-05	1.99962	0.65468	0.0959748	41.6616	13.72		Likely_benign	5.916e-05	0	8.821e-05
UKBB	NR4A2	2	156327963	G	A	c.1046C>T	p.Pro349Leu	missense	0	1	0	1.55e-05	3.33279	0.46104	0.135735	81.8323	33	0.8221
UKBB	NR4A2	2	156327963	G	C	c.1046C>G	p.Pro349Arg	missense	0	1	0	1.55e-05	3.33279	0.46104	0.135735	81.8323	32	0.9603
UKBB	NR4A2	2	156328018	C	G	c.995-4G>C		splice_region,splice_polypyrimidine_tract,intron	1	0	0.0001495	0	30.0049	0.037272	1.22201	736.73	14.45			1.314e-05	0	2.94e-05
UKBB	NR4A2	2	156328424	G	A	c.974C>T	p.Ala325Val	missense	0	2	0	3.075e-05	1.99962	0.65468	0.0959748	41.6616	23.6	0.0852		6.57e-06	0	1.47e-05
UKBB	NR4A2	2	156328482	G	A	c.916C>T	p.Pro306Ser	missense	1	0	0.0001541	0	30.0049	0.037272	1.22201	736.73	29.8	0.872
UKBB	NR4A2	2	156328483	G	A	c.915C>T	p.Cys305%3D	synonymous	0	1	0	1.539e-05	3.33279	0.46104	0.135735	81.8323	12.21			8.537e-05	0	0.0001029
UKBB	NR4A2	2	156328505	A	G	c.893T>C	p.Val298Ala	missense	0	1	0	1.521e-05	3.33279	0.46104	0.135735	81.8323	27.9	0.9958
UKBB	NR4A2	2	156328538	A	C	c.865-5T>G		splice_region,splice_polypyrimidine_tract,intron	0	2	0	3.033e-05	1.99962	0.65468	0.0959748	41.6616	18.15
UKBB	NR4A2	2	156329315	T	C	c.864+8A>G		splice_region,intron	0	1	0	1.531e-05	3.33279	0.46104	0.135735	81.8323	1.575
UKBB	NR4A2	2	156329404	C	T	c.783G>A	p.Gly261%3D	synonymous	0	1	0	1.49e-05	3.33279	0.46104	0.135735	81.8323	12.35
UKBB	NR4A2	2	156329411	T	C	c.776A>G	p.Asn259Ser	missense	0	1	0	1.496e-05	3.33279	0.46104	0.135735	81.8323	19.68	0.0489		2.63e-05	0	5.883e-05
UKBB	NR4A2	2	156329411	T	G	c.776A>C	p.Asn259Thr	missense	0	3	0	4.487e-05	1.42825	0.813623	0.0737556	27.6577	21.5	0.0787		6.574e-06	0	0
UKBB	NR4A2	2	156329423	C	T	c.764G>A	p.Gly255Asp	missense	0	1	0	1.489e-05	3.33279	0.46104	0.135735	81.8323	25.1	0.7379
UKBB	NR4A2	2	156329435	G	A	c.752C>T	p.Pro251Leu	missense	0	2	0	2.979e-05	1.99962	0.65468	0.0959748	41.6616	26.7	0.1541		2.627e-05	0	5.88e-05
UKBB	NR4A2	2	156329455	G	T	c.732C>A	p.Leu244%3D	synonymous	4	9	0.0005974	0.0001349	4.74056	0.00656883	1.54336	14.561	2.498		Benign/Likely_benign	0.00103	0	0.001617
UKBB	NR4A2	2	156329468	G	A	c.719C>T	p.Ala240Val	missense	0	1	0	1.499e-05	3.33279	0.46104	0.135735	81.8323	24.3	0.0882		6.569e-06	0.0002882	0
UKBB	NR4A2	2	156329470	G	A	c.717C>T	p.His239%3D	synonymous	0	4	0	6.004e-05	1.11083	0.943792	0.059791	20.6377	10.86		Benign	8.533e-05	0	4.41e-05
UKBB	NR4A2	2	156329488	C	T	c.699G>A	p.Pro233%3D	synonymous	0	1	0	1.501e-05	3.33279	0.46104	0.135735	81.8323	2.106
UKBB	NR4A2	2	156329502	A	T	c.685T>A	p.Ser229Thr	missense	0	1	0	1.498e-05	3.33279	0.46104	0.135735	81.8323	19.05	0.0619
UKBB	NR4A2	2	156329506	G	C	c.681C>G	p.Pro227%3D	synonymous	0	1	0	1.498e-05	3.33279	0.46104	0.135735	81.8323	8.663
UKBB	NR4A2	2	156329506	G	T	c.681C>A	p.Pro227%3D	synonymous	1	5	0.0001501	7.49e-05	2.72731	0.276148	0.44823	16.5947	8.007			1.314e-05	0	2.94e-05
UKBB	NR4A2	2	156329507	G	A	c.680C>T	p.Pro227Leu	missense	0	2	0	2.996e-05	1.99962	0.65468	0.0959748	41.6616	24.7	0.1118		1.314e-05	0	2.94e-05
UKBB	NR4A2	2	156329530	A	G	c.657T>C	p.Ala219%3D	synonymous	0	3	0	4.49e-05	1.42825	0.813623	0.0737556	27.6577	5.777		Conflicting_classifications_of_pathogenicity	5.914e-05	0	2.94e-05
UKBB	NR4A2	2	156329533	G	A	c.654C>T	p.Phe218%3D	synonymous	0	1	0	1.497e-05	3.33279	0.46104	0.135735	81.8323	10.4			3.942e-05	0	4.409e-05
UKBB	NR4A2	2	156329554	G	A	c.633C>T	p.His211%3D	synonymous	0	4	0	6.027e-05	1.11083	0.943792	0.059791	20.6377	12.2			1.971e-05	0	4.41e-05
UKBB	NR4A2	2	156329557	G	T	c.630C>A	p.His210Gln	missense	1	0	0.0001509	0	30.0049	0.037272	1.22201	736.73	20.5	0.0848
UKBB	NR4A2	2	156329561	C	T	c.626G>A	p.Ser209Asn	missense	0	1	0	1.507e-05	3.33279	0.46104	0.135735	81.8323	22.2	0.087		6.57e-06	0	1.47e-05
UKBB	NR4A2	2	156329574	C	T	c.613G>A	p.Glu205Lys	missense	0	1	0	1.507e-05	3.33279	0.46104	0.135735	81.8323	27	0.2876
UKBB	NR4A2	2	156329577	G	T	c.610C>A	p.Pro204Thr	missense	3	23	0.0004519	0.0003465	1.48947	0.487026	0.484272	4.58116	23.4	0.0619		0.0001117	0	0.0001764
UKBB	NR4A2	2	156329583	T	C	c.604A>G	p.Met202Val	missense	0	2	0	3.013e-05	1.99962	0.65468	0.0959748	41.6616	23.3	0.0592	Uncertain_significance	6.575e-06	0	1.471e-05
UKBB	NR4A2	2	156329606	A	G	c.581T>C	p.Phe194Ser	missense	0	1	0	1.499e-05	3.33279	0.46104	0.135735	81.8323	26.8	0.8264
UKBB	NR4A2	2	156329615	T	C	c.572A>G	p.Gln191Arg	missense	0	1	0	1.499e-05	3.33279	0.46104	0.135735	81.8323	29	0.3581
UKBB	NR4A2	2	156329672	C	A	c.515G>T	p.Arg172Leu	missense	0	1	0	1.506e-05	3.33279	0.46104	0.135735	81.8323	32	0.7789
UKBB	NR4A2	2	156329680	T	G	c.507A>C	p.Pro169%3D	synonymous	0	1	0	1.506e-05	3.33279	0.46104	0.135735	81.8323	1.722
UKBB	NR4A2	2	156329684	G	T	c.503C>A	p.Thr168Lys	missense	0	1	0	1.506e-05	3.33279	0.46104	0.135735	81.8323	26.4	0.3871
UKBB	NR4A2	2	156329684	G	A	c.503C>T	p.Thr168Met	missense	0	2	0	3.011e-05	1.99962	0.65468	0.0959748	41.6616	32	0.0809
UKBB	NR4A2	2	156329690	C	T	c.497G>A	p.Arg166Lys	missense	0	1	0	1.512e-05	3.33279	0.46104	0.135735	81.8323	25	0.1039		6.571e-06	0	1.47e-05
UKBB	NR4A2	2	156329693	T	C	c.494A>G	p.Gln165Arg	missense	0	1	0	1.512e-05	3.33279	0.46104	0.135735	81.8323	25.2	0.2451		6.571e-06	0	1.47e-05
UKBB	NR4A2	2	156329734	G	C	c.453C>G	p.Asn151Lys	missense	0	1	0	1.519e-05	3.33279	0.46104	0.135735	81.8323	28.8	0.334
UKBB	NR4A2	2	156329785	G	A	c.402C>T	p.Gly134%3D	synonymous	0	1	0	1.515e-05	3.33279	0.46104	0.135735	81.8323	10.54
UKBB	NR4A2	2	156329808	G	C	c.379C>G	p.Pro127Ala	missense	0	1	0	1.515e-05	3.33279	0.46104	0.135735	81.8323	25	0.0595
UKBB	NR4A2	2	156329809	C	A	c.378G>T	p.Ser126%3D	synonymous	0	2	0	3.057e-05	1.99962	0.65468	0.0959748	41.6616	10.08			1.973e-05	0	4.41e-05
UKBB	NR4A2	2	156329815	G	A	c.372C>T	p.Pro124%3D	synonymous	0	1	0	1.529e-05	3.33279	0.46104	0.135735	81.8323	12		Uncertain_significance	6.572e-06	0	1.47e-05
UKBB	NR4A2	2	156329823	A	G	c.364T>C	p.Tyr122His	missense	0	1	0	1.529e-05	3.33279	0.46104	0.135735	81.8323	30	0.4054
UKBB	NR4A2	2	156329824	G	A	c.363C>T	p.Tyr121%3D	synonymous	0	2	0	3.057e-05	1.99962	0.65468	0.0959748	41.6616	10.58
UKBB	NR4A2	2	156329829	C	A	c.358G>T	p.Val120Phe	missense	0	2	0	3.057e-05	1.99962	0.65468	0.0959748	41.6616	24.3	0.1154
UKBB	NR4A2	2	156329830	C	G	c.357G>C	p.Ser119%3D	synonymous	0	1	0	1.535e-05	3.33279	0.46104	0.135735	81.8323	10.4
UKBB	NR4A2	2	156329830	C	T	c.357G>A	p.Ser119%3D	synonymous	1	1	0.0001539	1.535e-05	10.0013	0.0461554	1.04001	96.1786	12.17
UKBB	NR4A2	2	156329834	C	A	c.353G>T	p.Gly118Val	missense	0	3	0	4.606e-05	1.42825	0.813623	0.0737556	27.6577	29.3	0.1257		6.573e-06	0	0
UKBB	NR4A2	2	156329834	C	G	c.353G>C	p.Gly118Ala	missense	0	1	0	1.535e-05	3.33279	0.46104	0.135735	81.8323	28.1	0.0943	Uncertain_significance	6.568e-06	0	1.47e-05
UKBB	NR4A2	2	156329836	G	A	c.351C>T	p.Ser117%3D	synonymous	0	2	0	3.071e-05	1.99962	0.65468	0.0959748	41.6616	15.52			1.971e-05	0	2.94e-05
UKBB	NR4A2	2	156329846	A	G	c.341T>C	p.Met114Thr	missense	1	3	0.0001539	4.606e-05	4.28603	0.135949	0.632719	29.0335	25.1	0.1558		6.572e-06	0	1.47e-05
UKBB	NR4A2	2	156329847	T	C	c.340A>G	p.Met114Val	missense	0	1	0	1.535e-05	3.33279	0.46104	0.135735	81.8323	23.7	0.0733
UKBB	NR4A2	2	156329891	T	C	c.296A>G	p.Asn99Ser	missense	0	1	0	1.534e-05	3.33279	0.46104	0.135735	81.8323	20.6	0.0492		1.315e-05	0	0
UKBB	NR4A2	2	156329898	T	C	c.289A>G	p.Met97Val	missense	4	17	0.0006171	0.0002608	2.57284	0.0739558	0.912514	7.25412	22.4	0.0688	Conflicting_classifications_of_pathogenicity	0.0001117	0	0.0002206
UKBB	NR4A2	2	156329904	T	C	c.283A>G	p.Ile95Val	missense	0	13	0	0.0001996	0.370179	0.490204	0.022	6.22874	23.6	0.0678		6.573e-06	0	1.47e-05
UKBB	NR4A2	2	156329932	T	A	c.255A>T	p.Gly85%3D	synonymous	0	1	0	1.542e-05	3.33279	0.46104	0.135735	81.8323	12.5
UKBB	NR4A2	2	156329933	C	A	c.254G>T	p.Gly85Val	missense	0	1	0	1.542e-05	3.33279	0.46104	0.135735	81.8323	28.6	0.1136
UKBB	NR4A2	2	156329934	C	T	c.253G>A	p.Gly85Arg	missense	0	1	0	1.542e-05	3.33279	0.46104	0.135735	81.8323	33	0.3654
UKBB	NR4A2	2	156329982	T	C	c.205A>G	p.Thr69Ala	missense	0	1	0	1.522e-05	3.33279	0.46104	0.135735	81.8323	23.2	0.0574
UKBB	NR4A2	2	156330027	T	C	c.160A>G	p.Thr54Ala	missense	0	2	0	3.03e-05	1.99962	0.65468	0.0959748	41.6616	24.4	0.1574
UKBB	NR4A2	2	156330102	C	T	c.85G>A	p.Glu29Lys	missense	0	1	0	1.538e-05	3.33279	0.46104	0.135735	81.8323	32	0.5618
UKBB	NR4A2	2	156330106	C	T	c.81G>A	p.Ser27%3D	synonymous	0	13	0	0.0002	0.370179	0.490204	0.022	6.22874	16.34			5.917e-05	0	0.0001029
UKBB	NR4A2	2	156332490	T	G	c.-137A>C		5_prime_UTR	0	1	0	1.482e-05	3.33279	0.46104	0.135735	81.8323	16.65
UKBB	NR4A2	2	156332499	G	C	c.-146C>G		5_prime_UTR	6754	67481	0	4.445e-05	0.999322				15.77			0.9883	1	0.9999
UKBB	NR4A2	2	156332502-156332505	TTCA	-	c.-152_-149del		5_prime_UTR	1	2	0.0001481	2.963e-05	6.00062	0.0827941	0.792372	45.4426
UKBB	NR4A2	2	156332519	G	C	c.-166C>G		5_prime_UTR	0	3	0	4.463e-05	1.42825	0.813623	0.0737556	27.6577	15.83		Uncertain_significance	2.627e-05	0	4.409e-05
UKBB	NR4A2	2	156332540	G	T	c.-187C>A		5_prime_UTR	1	21	0.0001488	0.0003129	0.697355	0.669571	0.13318	3.65149	17.12			6.568e-05	0	0.000147
UKBB	NR4A2	2	156332550	C	A	c.-197G>T		5_prime_UTR	0	1	0	1.49e-05	3.33279	0.46104	0.135735	81.8323	0.64			6.568e-06	0	1.47e-05
UKBB	NR4A2	2	156332553	C	T	c.-200G>A		5_prime_UTR	0	1	0	1.49e-05	3.33279	0.46104	0.135735	81.8323	8.188
UKBB	NR4A2	2	156332556	G	A	c.-203C>T		5_prime_UTR	0	1	0	1.49e-05	3.33279	0.46104	0.135735	81.8323	14.02
UKBB	NR4A2	2	156332571	G	A	c.-218C>T		5_prime_UTR	0	2	0	2.982e-05	1.99962	0.65468	0.0959748	41.6616	12.11			1.313e-05	0	2.939e-05
UKBB	NR4A2	2	156332580	G	C	c.-227C>G		5_prime_UTR	1	11	0.0001494	0.0001642	1.30414	0.759745	0.237799	7.15215	9.629		Uncertain_significance	5.254e-05	0	1.47e-05
UKBB	NR4A2	2	156332588	G	T	c.-235C>A		5_prime_UTR	0	1	0	1.493e-05	3.33279	0.46104	0.135735	81.8323	7.641
UKBB	NR4A2	2	156332593	C	T	c.-240G>A		5_prime_UTR	0	1	0	1.493e-05	3.33279	0.46104	0.135735	81.8323	4.335
UKBB	NR4A2	2	156332605	G	C	c.-252C>G		5_prime_UTR	0	13	0	0.0001975	0.370179	0.490204	0.022	6.22874	8.451			1.313e-05	0	2.939e-05
UKBB	NR4A2	2	156332609	G	A	c.-256C>T		5_prime_UTR	0	1	0	1.519e-05	3.33279	0.46104	0.135735	81.8323	7.588
UKBB	NR4A2	2	156332623	C	G	c.-270G>C		5_prime_UTR	2	0	0.0003039	0	50.0229	0.0115591	2.40093	1042.22	1.79
UKBB	NR4A2	2	156332629-156332631	GCC	-	c.-278_-276del		5_prime_UTR	1	2	0.0001519	3.043e-05	6.00062	0.0827941	0.792372	45.4426
UKBB	NR4A2	2	156332636	G	A	c.-283C>T		5_prime_UTR	0	1	0	1.521e-05	3.33279	0.46104	0.135735	81.8323	15.72
UKBB	NR4A2	2	156332644	A	G	c.-291T>C		5_prime_UTR	0	1	0	1.534e-05	3.33279	0.46104	0.135735	81.8323	8.436
UKBB	NR4A2	2	156332657	G	A	c.-304C>T		5_prime_UTR	1	25	0.0001536	0.0003836	0.587896	0.527312	0.113232	3.05233	17.16		Uncertain_significance	6.568e-06	0	1.47e-05
UKBB	NR4A2	2	156332660	C	T	c.-307G>A		5_prime_UTR	0	1	0	1.534e-05	3.33279	0.46104	0.135735	81.8323	16.34
UKBB	NR4A2	2	156332662	G	A	c.-309C>T		5_prime_UTR	0	2	0	3.068e-05	1.99962	0.65468	0.0959748	41.6616	11.73			1.314e-05	0	2.94e-05
UKBB	NR4A2	2	156332676	G	A	c.-323C>T		5_prime_UTR	0	1	0	1.554e-05	3.33279	0.46104	0.135735	81.8323	17.55			6.569e-06	0	1.47e-05
UKBB	NR4A2	2	156332680	G	A	c.-327C>T		5_prime_UTR	0	1	0	1.554e-05	3.33279	0.46104	0.135735	81.8323	19.88			6.569e-06	0	1.47e-05
UKBB	NR4A2	2	156332692	G	T	c.-339C>A		5_prime_UTR	0	7	0	0.0001088	0.66644	0.781155	0.0380526	11.6718	19.77		Uncertain_significance	0.0001445	0.000288	0.0002793
UKBB	ATP5MC3	2	175176320	T	C	c.*1968A>G		3_prime_UTR	0	1	0	1.518e-05	3.33279	0.46104	0.135735	81.8323	8.971
UKBB	ATP5MC3	2	175176344	T	C	c.*1944A>G		3_prime_UTR	0	1	0	1.5e-05	3.33279	0.46104	0.135735	81.8323	12.28
UKBB	ATP5MC3	2	175176349	T	C	c.*1939A>G		3_prime_UTR	0	2	0	3e-05	1.99962	0.65468	0.0959748	41.6616	8.22			6.433e-05	0	0
UKBB	ATP5MC3	2	175176353	C	T	c.*1935G>A		3_prime_UTR	1	4	0.0001501	6e-05	3.33348	0.201666	0.525069	21.1631	3.911
UKBB	ATP5MC3	2	175176356	T	C	c.*1932A>G		3_prime_UTR	0	3	0	4.5e-05	1.42825	0.813623	0.0737556	27.6577	8.635			0.00266	0	0.002578
UKBB	ATP5MC3	2	175176365-175176366	-	AGTAC	c.*1922_*1923insGTACT		3_prime_UTR	6639	66385	0.0001506	0.0001054	1.00013				0.873			0.989	0.9988	0.9997
UKBB	ATP5MC3	2	175176376	G	A	c.*1912C>T		3_prime_UTR	1	0	0.0001506	0	30.0049	0.037272	1.22201	736.73	1.665
UKBB	ATP5MC3	2	175176383-175176384	AT	-	c.*1904_*1905del		3_prime_UTR	0	4	0	6.174e-05	1.11083	0.943792	0.059791	20.6377	0.593			1.318e-05	0	2.942e-05
UKBB	ATP5MC3	2	175176400	T	C	c.*1888A>G		3_prime_UTR	0	1	0	1.502e-05	3.33279	0.46104	0.135735	81.8323	7.667
UKBB	ATP5MC3	2	175176407	C	A	c.*1881G>T		3_prime_UTR	0	1	0	1.502e-05	3.33279	0.46104	0.135735	81.8323	3.98
UKBB	ATP5MC3	2	175176410-175176411	-	A	c.*1877dup		3_prime_UTR	0	1	0	1.502e-05	3.33279	0.46104	0.135735	81.8323
UKBB	ATP5MC3	2	175176447	A	C	c.*1841T>G		3_prime_UTR	0	1	0	1.517e-05	3.33279	0.46104	0.135735	81.8323	0.786
UKBB	ATP5MC3	2	175176448	T	C	c.*1840A>G		3_prime_UTR	1	4	0.0001515	6.069e-05	3.33348	0.201666	0.525069	21.1631	4.973			1.314e-05	0	2.94e-05
UKBB	ATP5MC3	2	175176467	C	T	c.*1821G>A		3_prime_UTR	0	1	0	1.519e-05	3.33279	0.46104	0.135735	81.8323	0.689			6.573e-06	0	1.47e-05
UKBB	ATP5MC3	2	175176468	T	C	c.*1820A>G		3_prime_UTR	0	2	0	3.038e-05	1.99962	0.65468	0.0959748	41.6616	3.774
UKBB	ATP5MC3	2	175176468	T	G	c.*1820A>C		3_prime_UTR	1	10	0.0001512	0.0001519	1.42838	0.682993	0.258037	7.9069	3.331			3.942e-05	0	7.349e-05
UKBB	ATP5MC3	2	175176479	A	G	c.*1809T>C		3_prime_UTR	1	1	0.0001536	1.532e-05	10.0013	0.0461554	1.04001	96.1786	1.514			0.0004597	0.01411	0.0001176
UKBB	ATP5MC3	2	175176485	A	G	c.*1803T>C		3_prime_UTR	0	1	0	1.532e-05	3.33279	0.46104	0.135735	81.8323	1.004
UKBB	ATP5MC3	2	175176486	T	A	c.*1802A>T		3_prime_UTR	0	2	0	3.065e-05	1.99962	0.65468	0.0959748	41.6616	0.467			1.971e-05	0	2.94e-05
UKBB	ATP5MC3	2	175176487	A	C	c.*1801T>G		3_prime_UTR	0	1	0	1.532e-05	3.33279	0.46104	0.135735	81.8323	1.623
UKBB	ATP5MC3	2	175176491-175176492	TT	-	c.*1796_*1797del		3_prime_UTR	1	4	0.0001536	6.129e-05	3.33348	0.201666	0.525069	21.1631	0.165			6.575e-06	0	1.47e-05
UKBB	ATP5MC3	2	175176702	G	A	c.*1586C>T		3_prime_UTR	6384	64325	0.0003132	7.772e-05	1.00873				0.358			0.9891	0.9988	0.9999
UKBB	ATP5MC3	2	175176703	T	C	c.*1585A>G		3_prime_UTR	0	4	0	6.218e-05	1.11083	0.943792	0.059791	20.6377	1.848			1.314e-05	0	2.94e-05
UKBB	ATP5MC3	2	175176713	T	A	c.*1575A>T		3_prime_UTR	0	1	0	1.554e-05	3.33279	0.46104	0.135735	81.8323	5.623			6.571e-06	0	1.47e-05
UKBB	ATP5MC3	2	175176776	T	C	c.*1512A>G		3_prime_UTR	0	1	0	1.536e-05	3.33279	0.46104	0.135735	81.8323	5.022
UKBB	ATP5MC3	2	175176782	T	A	c.*1506A>T		3_prime_UTR	0	1	0	1.536e-05	3.33279	0.46104	0.135735	81.8323	5.986			0.0002234	0.009222	1.47e-05
UKBB	ATP5MC3	2	175176792	C	G	c.*1496G>C		3_prime_UTR	0	1	0	1.536e-05	3.33279	0.46104	0.135735	81.8323	0.444			1.314e-05	0	1.47e-05
UKBB	ATP5MC3	2	175176805	A	T	c.*1483T>A		3_prime_UTR	0	1	0	1.522e-05	3.33279	0.46104	0.135735	81.8323	0.974
UKBB	ATP5MC3	2	175176817	T	C	c.*1471A>G		3_prime_UTR	1	0	0.0001516	0	30.0049	0.037272	1.22201	736.73	1.863			6.568e-06	0	1.47e-05
UKBB	ATP5MC3	2	175176824	T	C	c.*1464A>G		3_prime_UTR	2	28	0.0003	0.0004217	0.876869	0.842161	0.240576	3.19608	6.438			0.000512	0	0.0005733
UKBB	ATP5MC3	2	175176837	T	C	c.*1451A>G		3_prime_UTR	0	1	0	1.506e-05	3.33279	0.46104	0.135735	81.8323	1.543
UKBB	ATP5MC3	2	175176863	A	T	c.*1425T>A		3_prime_UTR	0	1	0	1.498e-05	3.33279	0.46104	0.135735	81.8323	2.43
UKBB	ATP5MC3	2	175176878	G	C	c.*1410C>G		3_prime_UTR	8	55	0.00122	0.0008406	1.53246	0.247041	0.743852	3.15713	1.42			0.0007027	0	0.0009558
UKBB	ATP5MC3	2	175176879	A	G	c.*1409T>C		3_prime_UTR	0	1	0	1.528e-05	3.33279	0.46104	0.135735	81.8323	5.966			0.001183	0	4.412e-05
UKBB	ATP5MC3	2	175176894	T	C	c.*1394A>G		3_prime_UTR	0	2	0	3.057e-05	1.99962	0.65468	0.0959748	41.6616	7.756
UKBB	ATP5MC3	2	175176900	C	T	c.*1388G>A		3_prime_UTR	0	1	0	1.522e-05	3.33279	0.46104	0.135735	81.8323	4.6
UKBB	ATP5MC3	2	175176905	C	T	c.*1383G>A		3_prime_UTR	0	1	0	1.522e-05	3.33279	0.46104	0.135735	81.8323	4.168			6.577e-06	0	0
UKBB	ATP5MC3	2	175176928	A	G	c.*1360T>C		3_prime_UTR	18	214	0.002765	0.003279	0.861485	0.539477	0.535072	1.38702	1.184			0.002121	0	0.00322
UKBB	ATP5MC3	2	175176937	T	C	c.*1351A>G		3_prime_UTR	1	3	0.0001536	4.596e-05	4.28603	0.135949	0.632719	29.0335	0.769			3.285e-05	0	7.351e-05
UKBB	ATP5MC3	2	175176947	T	C	c.*1341A>G		3_prime_UTR	0	1	0	1.511e-05	3.33279	0.46104	0.135735	81.8323	2.552
UKBB	ATP5MC3	2	175176951	T	G	c.*1337A>C		3_prime_UTR	1	3	0.0001514	4.534e-05	4.28603	0.135949	0.632719	29.0335	6.944
UKBB	ATP5MC3	2	175176962	C	T	c.*1326G>A		3_prime_UTR	1	32	0.0001514	0.0004836	0.461177	0.354156	0.0897074	2.37087	0.139			0.0001118	0	0.0001471
UKBB	ATP5MC3	2	175176985	T	G	c.*1303A>C		3_prime_UTR	0	4	0	6.172e-05	1.11083	0.943792	0.059791	20.6377	4.059
UKBB	ATP5MC3	2	175176987	T	C	c.*1301A>G		3_prime_UTR	0	6	0	9.257e-05	0.768992	0.857962	0.0433094	13.654	1.57			0.0002626	0	0.0001764
UKBB	ATP5MC3	2	175177346	T	C	c.*942A>G		3_prime_UTR	0	1	0	1.513e-05	3.33279	0.46104	0.135735	81.8323	6.098
UKBB	ATP5MC3	2	175177355	C	G	c.*933G>C		3_prime_UTR	0	6	0	9.124e-05	0.768992	0.857962	0.0433094	13.654	1.148			6.576e-06	0	1.471e-05
UKBB	ATP5MC3	2	175177363	T	C	c.*925A>G		3_prime_UTR	0	1	0	1.521e-05	3.33279	0.46104	0.135735	81.8323	6.483			1.314e-05	0	1.47e-05
UKBB	ATP5MC3	2	175177395	G	C	c.*893C>G		3_prime_UTR	1	0	0.0001544	0	30.0049	0.037272	1.22201	736.73	1.359
UKBB	ATP5MC3	2	175177416	A	T	c.*872T>A		3_prime_UTR	1	5	0.000153	7.659e-05	2.72731	0.276148	0.44823	16.5947	7.186			1.971e-05	0	4.411e-05
UKBB	ATP5MC3	2	175177417	G	T	c.*871C>A		3_prime_UTR	1	5	0.000153	7.659e-05	2.72731	0.276148	0.44823	16.5947	3.274			1.972e-05	0	4.411e-05
UKBB	ATP5MC3	2	175177441	T	C	c.*847A>G		3_prime_UTR	0	1	0	1.555e-05	3.33279	0.46104	0.135735	81.8323	1.155
UKBB	ATP5MC3	2	175177513	A	G	c.*775T>C		3_prime_UTR	0	1	0	1.528e-05	3.33279	0.46104	0.135735	81.8323	6.137			1.314e-05	0	2.94e-05
UKBB	ATP5MC3	2	175177542	G	A	c.*746C>T		3_prime_UTR	0	1	0	1.542e-05	3.33279	0.46104	0.135735	81.8323	6.469
UKBB	ATP5MC3	2	175177710	T	C	c.*578A>G		3_prime_UTR	0	2	0	3.046e-05	1.99962	0.65468	0.0959748	41.6616	0.618			1.971e-05	0	2.94e-05
UKBB	ATP5MC3	2	175177730-175177731	AA	-	c.*557_*558del		3_prime_UTR	0	1	0	1.523e-05	3.33279	0.46104	0.135735	81.8323	3.69			6.575e-06	0	0
UKBB	ATP5MC3	2	175177731	A	G	c.*557T>C		3_prime_UTR	0	1	0	1.523e-05	3.33279	0.46104	0.135735	81.8323	7.006
UKBB	ATP5MC3	2	175177778	A	C	c.*510T>G		3_prime_UTR	0	1	0	1.522e-05	3.33279	0.46104	0.135735	81.8323	1.062			6.57e-06	0	1.47e-05
UKBB	ATP5MC3	2	175177779	C	T	c.*509G>A		3_prime_UTR	0	2	0	3.045e-05	1.99962	0.65468	0.0959748	41.6616	3.456			6.576e-06	0	1.47e-05
UKBB	ATP5MC3	2	175177877	T	C	c.*411A>G		3_prime_UTR	0	1	0	1.505e-05	3.33279	0.46104	0.135735	81.8323	2.665
UKBB	ATP5MC3	2	175177881	G	A	c.*407C>T		3_prime_UTR	1	1	0.0001506	1.505e-05	10.0013	0.0461554	1.04001	96.1786	0.093
UKBB	ATP5MC3	2	175177882	A	G	c.*406T>C		3_prime_UTR	0	2	0	3.011e-05	1.99962	0.65468	0.0959748	41.6616	1.273			3.284e-05	0	7.348e-05
UKBB	ATP5MC3	2	175177883	G	A	c.*405C>T		3_prime_UTR	0	1	0	1.505e-05	3.33279	0.46104	0.135735	81.8323	1.256
UKBB	ATP5MC3	2	175177906-175177907	AT	-	c.*381_*382del		3_prime_UTR	1	11	0.0001506	0.0001656	1.30414	0.759745	0.237799	7.15215	2.517			4.602e-05	0	0.0001029
UKBB	ATP5MC3	2	175177905	C	G	c.*383G>C		3_prime_UTR	0	1	0	1.505e-05	3.33279	0.46104	0.135735	81.8323	2.038
UKBB	ATP5MC3	2	175177930	C	T	c.*358G>A		3_prime_UTR	0	1	0	1.544e-05	3.33279	0.46104	0.135735	81.8323	5.014
UKBB	ATP5MC3	2	175177990	C	T	c.*298G>A		3_prime_UTR	0	1	0	1.524e-05	3.33279	0.46104	0.135735	81.8323	12.54			6.574e-06	0	1.47e-05
UKBB	ATP5MC3	2	175178024	A	T	c.*264T>A		3_prime_UTR	0	1	0	1.51e-05	3.33279	0.46104	0.135735	81.8323	4.581
UKBB	ATP5MC3	2	175178040	G	A	c.*248C>T		3_prime_UTR	1	0	0.0001516	0	30.0049	0.037272	1.22201	736.73	1.268
UKBB	ATP5MC3	2	175178056	C	G	c.*232G>C		3_prime_UTR	1	10	0.0001516	0.0001511	1.42838	0.682993	0.258037	7.9069	8.411			2.628e-05	0	4.411e-05
UKBB	ATP5MC3	2	175178073	A	G	c.*215T>C		3_prime_UTR	0	2	0	3.055e-05	1.99962	0.65468	0.0959748	41.6616	8.904			6.569e-06	0	1.47e-05
UKBB	ATP5MC3	2	175178075	C	T	c.*213G>A		3_prime_UTR	0	1	0	1.528e-05	3.33279	0.46104	0.135735	81.8323	13.76			6.571e-06	0	1.47e-05
UKBB	ATP5MC3	2	175178077	T	G	c.*211A>C		3_prime_UTR	0	1	0	1.528e-05	3.33279	0.46104	0.135735	81.8323	6.226			6.569e-06	0	1.47e-05
UKBB	ATP5MC3	2	175178080	G	T	c.*208C>A		3_prime_UTR	0	3	0	4.583e-05	1.42825	0.813623	0.0737556	27.6577	7.995			6.567e-05	0	0.000147
UKBB	ATP5MC3	2	175178110	C	G	c.*178G>C		3_prime_UTR	1	3	0.0001535	4.612e-05	4.28603	0.135949	0.632719	29.0335	7.604			1.314e-05	0	2.94e-05
UKBB	ATP5MC3	2	175178137	G	A	c.*151C>T		3_prime_UTR	1	3	0.0001551	4.638e-05	4.28603	0.135949	0.632719	29.0335	14.78
UKBB	ATP5MC3	2	175178146	A	G	c.*142T>C		3_prime_UTR	0	2	0	3.092e-05	1.99962	0.65468	0.0959748	41.6616	17.06			6.569e-06	0	1.47e-05
UKBB	ATP5MC3	2	175178163	T	C	c.*125A>G		3_prime_UTR	0	1	0	1.53e-05	3.33279	0.46104	0.135735	81.8323	19.99
UKBB	ATP5MC3	2	175178183	C	T	c.*105G>A		3_prime_UTR	0	1	0	1.53e-05	3.33279	0.46104	0.135735	81.8323	7.266			1.315e-05	0	0
UKBB	ATP5MC3	2	175178235	A	G	c.*53T>C		3_prime_UTR	0	1	0	1.543e-05	3.33279	0.46104	0.135735	81.8323	16.96
UKBB	ATP5MC3	2	175178243	A	C	c.*45T>G		3_prime_UTR	0	1	0	1.543e-05	3.33279	0.46104	0.135735	81.8323	17.72			6.568e-06	0	1.47e-05
UKBB	ATP5MC3	2	175178248	C	T	c.*40G>A		3_prime_UTR	2	25	0.000306	0.0003826	0.980117	0.975833	0.267263	3.59432	16.24			0.000171	0	0.0002646
UKBB	ATP5MC3	2	175178249	G	A	c.*39C>T		3_prime_UTR	0	4	0	6.121e-05	1.11083	0.943792	0.059791	20.6377	12.82			0.0006307	0	8.821e-05
UKBB	ATP5MC3	2	175178321	C	T	c.396G>A	p.Leu132%3D	synonymous	0	1	0	1.52e-05	3.33279	0.46104	0.135735	81.8323	11.57			0.0003744	0	0.0002794
UKBB	ATP5MC3	2	175178334-175178335	CC	-	c.382_383del	p.Gly128SerfsTer27	frameshift	0	3	0	4.61e-05	1.42825	0.813623	0.0737556	27.6577	34			6.571e-06	0	0
UKBB	ATP5MC3	2	175178334	C	G	c.383G>C	p.Gly128Ala	missense	0	1	0	1.537e-05	3.33279	0.46104	0.135735	81.8323	28.6	0.9801
UKBB	ATP5MC3	2	175178338-175178339	-	C	c.378_379insG	p.Met127AspfsTer29	frameshift	0	3	0	4.61e-05	1.42825	0.813623	0.0737556	27.6577	34			6.571e-06	0	0
UKBB	ATP5MC3	2	175178340-175178341	-	A	c.376_377insT	p.Ala126ValfsTer30	frameshift	0	3	0	4.61e-05	1.42825	0.813623	0.0737556	27.6577	35			6.57e-06	0	0
UKBB	ATP5MC3	2	175178342	T	A	c.375A>T	p.Glu125Asp	missense	0	3	0	4.61e-05	1.42825	0.813623	0.0737556	27.6577	28.1	0.9997		6.571e-06	0	0
UKBB	ATP5MC3	2	175178365	T	C	c.352A>G	p.Ile118Val	missense	0	1	0	1.539e-05	3.33279	0.46104	0.135735	81.8323	26.3	0.4735
UKBB	ATP5MC3	2	175178394	G	A	c.323C>T	p.Ser108Leu	missense	0	1	0	1.528e-05	3.33279	0.46104	0.135735	81.8323	27.1	0.8113
UKBB	ATP5MC3	2	175178404	T	G	c.315-2A>C		splice_acceptor	0	1	0	1.528e-05	3.33279	0.46104	0.135735	81.8323	32
UKBB	ATP5MC3	2	175178407	A	G	c.315-5T>C		splice_region,splice_polypyrimidine_tract,intron	0	1	0	1.528e-05	3.33279	0.46104	0.135735	81.8323	14.88			2.628e-05	0	5.88e-05
UKBB	ATP5MC3	2	175179178	T	C	c.193A>G	p.Ile65Val	missense	9	57	0.001396	0.0008863	1.65357	0.151529	0.831597	3.288	12.02	0.054	Likely_benign	0.001234	0	0.0009701
UKBB	ATP5MC3	2	175179186	G	A	c.185C>T	p.Thr62Ile	missense	0	2	0	3.11e-05	1.99962	0.65468	0.0959748	41.6616	27.7	0.7505
UKBB	ATP5MC3	2	175181347	C	T	c.39+8G>A		splice_region,intron	0	3	0	4.448e-05	1.42825	0.813623	0.0737556	27.6577	12.62
UKBB	ATP5MC3	2	175181359	G	C	c.35C>G	p.Ser12Cys	missense	2	8	0.0002963	0.0001186	2.94183	0.133803	0.717784	12.057	27	0.1161		5.25e-05	0	0.0001029
UKBB	ATP5MC3	2	175181360-175181361	-	G	c.33dup	p.Ser12LeufsTer25	frameshift	0	1	0	1.483e-05	3.33279	0.46104	0.135735	81.8323
UKBB	ATP5MC3	2	175181361	G	C	c.33C>G	p.Pro11%3D	synonymous	0	1	0	1.483e-05	3.33279	0.46104	0.135735	81.8323	5.116
UKBB	ATP5MC3	2	175181362	G	A	c.32C>T	p.Pro11Leu	missense	0	1	0	1.483e-05	3.33279	0.46104	0.135735	81.8323	27.1	0.3545		0.000374	0	0.0002792
UKBB	ATP5MC3	2	175181362	G	C	c.32C>G	p.Pro11Arg	missense	0	1	0	1.483e-05	3.33279	0.46104	0.135735	81.8323	28	0.1482
UKBB	ATP5MC3	2	175181364	G	A	c.30C>T	p.Thr10%3D	synonymous	0	5	0	7.413e-05	0.908836	0.948404	0.0502413	16.4403	12.13			0.0004004	0	0.0002792
UKBB	ATP5MC3	2	175181376	C	A	c.18G>T	p.Lys6Asn	missense	1	3	0.0001488	4.464e-05	4.28603	0.135949	0.632719	29.0335	26.3	0.5363		2.627e-05	0	5.878e-05
UKBB	ATP5MC3	2	175181379	G	T	c.15C>A	p.Ala5%3D	synonymous	0	1	0	1.488e-05	3.33279	0.46104	0.135735	81.8323	16.15
UKBB	ATP5MC3	2	175181388	G	A	c.6C>T	p.Phe2%3D	synonymous	0	1	0	1.488e-05	3.33279	0.46104	0.135735	81.8323	13.29
UKBB	ATP5MC3	2	175181403	T	C	c.-10A>G		5_prime_UTR	0	2	0	3e-05	1.99962	0.65468	0.0959748	41.6616	10.94			1.313e-05	0	1.47e-05
UKBB	ATP5MC3	2	175181406	G	-	c.-13del		5_prime_UTR	0	1	0	1.5e-05	3.33279	0.46104	0.135735	81.8323
UKBB	ATP5MC3	2	175181406	G	T	c.-13C>A		5_prime_UTR	0	1	0	1.5e-05	3.33279	0.46104	0.135735	81.8323	4.04
UKBB	ATP5MC3	2	175181408	G	A	c.-15C>T		5_prime_UTR	0	1	0	1.5e-05	3.33279	0.46104	0.135735	81.8323	9.459
UKBB	ATP5MC3	2	175181412	G	C	c.-19C>G		5_prime_UTR	0	1	0	1.5e-05	3.33279	0.46104	0.135735	81.8323	13.72
UKBB	ATP5MC3	2	175181419	T	C	c.-26A>G		5_prime_UTR	0	1	0	1.498e-05	3.33279	0.46104	0.135735	81.8323	13.25
UKBB	ATP5MC3	2	175181427	T	C	c.-34A>G		5_prime_UTR	0	3	0	4.495e-05	1.42825	0.813623	0.0737556	27.6577	0.184			5.909e-05	0	2.94e-05
UKBB	ATP5MC3	2	175181438	G	A	c.-45C>T		5_prime_UTR	0	1	0	1.498e-05	3.33279	0.46104	0.135735	81.8323	13.29
UKBB	ATP5MC3	2	175181448	C	A	c.-55G>T		5_prime_UTR	0	1	0	1.497e-05	3.33279	0.46104	0.135735	81.8323	15.65
UKBB	ATP5MC3	2	175181454	T	G	c.-61A>C		5_prime_UTR	0	1	0	1.497e-05	3.33279	0.46104	0.135735	81.8323	18.39			3.942e-05	0	8.819e-05
UKBB	ATP5MC3	2	175181459	C	G	c.-66G>C		5_prime_UTR	0	1	0	1.497e-05	3.33279	0.46104	0.135735	81.8323	19.6
UKBB	ATP5MC3	2	175181460	T	C	c.-67A>G		5_prime_UTR	0	6	0	8.985e-05	0.768992	0.857962	0.0433094	13.654	20.8			5.255e-05	0	4.409e-05
UKBB	ATP5MC3	2	175181463	C	G	c.-70G>C		5_prime_UTR	1	0	0.0001496	0	30.0049	0.037272	1.22201	736.73	21.2			6.568e-06	0	0
UKBB	ATP5MC3	2	175181472	G	C	c.-73-6C>G		splice_region,splice_polypyrimidine_tract,intron	0	2	0	2.983e-05	1.99962	0.65468	0.0959748	41.6616	18.56			1.971e-05	0	4.409e-05
UKBB	ATP5MC3	2	175181480	G	C	c.-73-14C>G		splice_polypyrimidine_tract,intron	1	1	0.0001487	1.492e-05	10.0013	0.0461554	1.04001	96.1786	17.75			6.568e-06	0	1.47e-05
UKBB	ATP5MC3	2	175181650	A	G	c.-74+6T>C		splice_donor_region,intron	0	1	0	1.518e-05	3.33279	0.46104	0.135735	81.8323	13.55
UKBB	ATP5MC3	2	175181653-175181654	-	A	c.-74+2dup		splice_region,intron	0	1	0	1.518e-05	3.33279	0.46104	0.135735	81.8323
UKBB	ATP5MC3	2	175181656	C	T	c.-74G>A		splice_region,5_prime_UTR	0	1	0	1.518e-05	3.33279	0.46104	0.135735	81.8323	22.5			6.57e-06	0	1.47e-05
UKBB	ATP5MC3	2	175181657	T	G	c.-75A>C		splice_region,5_prime_UTR	2	13	0.0003069	0.0002003	1.85199	0.370931	0.480119	7.14378	16.15
UKBB	ATP5MC3	2	175181665-175181666	-	GGC	c.-86_-84dup		5_prime_UTR	0	1	0	1.514e-05	3.33279	0.46104	0.135735	81.8323	11.2			6.566e-06	0	0
UKBB	ATP5MC3	2	175181666	G	A	c.-84C>T		5_prime_UTR	1	2	0.0001512	3.028e-05	6.00062	0.0827941	0.792372	45.4426	12.9			3.285e-05	0	5.88e-05
UKBB	ATP5MC3	2	175181669-175181670	-	GCGGCGGCACAGGCT	c.-88_-87insAGCCTGTGCCGCCGC		5_prime_UTR	0	1	0	1.514e-05	3.33279	0.46104	0.135735	81.8323
UKBB	ATP5MC3	2	175181673	G	A	c.-91C>T		5_prime_UTR	2	3	0.0003025	4.543e-05	7.1455	0.0175875	1.40926	36.2305	14			6.57e-06	0	1.47e-05
UKBB	ATP5MC3	2	175181675	G	A	c.-93C>T		5_prime_UTR	0	5	0	7.571e-05	0.908836	0.948404	0.0502413	16.4403	11.23			0.0001379	0	5.881e-05
UKBB	ATP5MC3	2	175181678	A	G	c.-96T>C		5_prime_UTR	0	2	0	3.028e-05	1.99962	0.65468	0.0959748	41.6616	0.397			6.572e-06	0	1.47e-05
UKBB	ATP5MC3	2	175181681	G	A	c.-99C>T		5_prime_UTR	1	2	0.000152	3.037e-05	6.00062	0.0827941	0.792372	45.4426	0.061			1.971e-05	0	2.94e-05
UKBB	ATP5MC3	2	175181682	G	A	c.-100C>T		5_prime_UTR	0	28	0	0.0004251	0.17527	0.222232	0.0106978	2.87158	4.216			0.0002691	0.0002885	0.0004116
UKBB	ATP5MC3	2	175181683	C	A	c.-101G>T		5_prime_UTR	7	85	0.001064	0.001292	0.876687	0.72995	0.415254	1.85086	10.63			0.0007024	0	0.001205
UKBB	ATP5MC3	2	175181683	C	T	c.-101G>A		5_prime_UTR	3	42	0.0004562	0.0006382	0.823128	0.726463	0.276604	2.44949	11.48			0.0009453	0	0.000735
UKBB	ATP5MC3	2	175181684	T	G	c.-102A>C		5_prime_UTR	1	0	0.000152	0	30.0049	0.037272	1.22201	736.73	9.447			7.221e-05	0	0
UKBB	ATP5MC3	2	175181685	G	A	c.-103C>T		5_prime_UTR	1	7	0.000152	0.0001063	1.99991	0.438484	0.346341	11.5483	18.73			4.599e-05	0	2.94e-05
UKBB	ATP5MC3	2	175181686	C	G	c.-104G>C		5_prime_UTR	1	6	0.000152	9.11e-05	2.30766	0.356011	0.390812	13.6262	20.4			9.199e-05	0	0.0001617
UKBB	ATP5MC3	2	175181686	C	T	c.-104G>A		5_prime_UTR	1	0	0.000152	0	30.0049	0.037272	1.22201	736.73	20.2
UKBB	ATP5MC3	2	175181689	C	T	c.-107G>A		5_prime_UTR	0	4	0	6.073e-05	1.11083	0.943792	0.059791	20.6377	18.57			6.57e-06	0	1.47e-05
UKBB	ATP5MC3	2	175181691-175181692	-	AGGT	c.-113_-110dup		5_prime_UTR	0	2	0	3.037e-05	1.99962	0.65468	0.0959748	41.6616	19.17			6.568e-06	0	1.47e-05
UKBB	ATP5MC3	2	175181691	G	A	c.-109C>T		5_prime_UTR	1	1	0.000152	1.518e-05	10.0013	0.0461554	1.04001	96.1786	18.39			6.563e-05	0	1.47e-05
UKBB	ATP5MC3	2	175181693	G	A	c.-111C>T		5_prime_UTR	0	1	0	1.518e-05	3.33279	0.46104	0.135735	81.8323	19.61
UKBB	ATP5MC3	2	175181693	G	C	c.-111C>G		5_prime_UTR	0	1	0	1.518e-05	3.33279	0.46104	0.135735	81.8323	19.22
UKBB	ATP5MC3	2	175181698	A	T	c.-116T>A		5_prime_UTR	1	0	0.0001505	0	30.0049	0.037272	1.22201	736.73	18.54
UKBB	PRKRA	2	178431416	T	C	c.*681A>G		3_prime_UTR	0	1	0	1.525e-05	3.33279	0.46104	0.135735	81.8323	4.462
UKBB	PRKRA	2	178431441	C	T	c.*656G>A		3_prime_UTR	3	18	0.0004557	0.0002746	1.89231	0.274102	0.60337	5.93474	0.055			4.599e-05	0	5.887e-05
UKBB	PRKRA	2	178431452	T	G	c.*645A>C		3_prime_UTR	0	2	0	2.979e-05	1.99962	0.65468	0.0959748	41.6616	3.778
UKBB	PRKRA	2	178431475	A	T	c.*622T>A		3_prime_UTR	0	6	0	8.938e-05	0.768992	0.857962	0.0433094	13.654	4.261			6.568e-06	0	0
UKBB	PRKRA	2	178431477	T	G	c.*620A>C		3_prime_UTR	1	2	0.0001489	2.979e-05	6.00062	0.0827941	0.792372	45.4426	1.132
UKBB	PRKRA	2	178431479	G	C	c.*618C>G		3_prime_UTR	0	1	0	1.49e-05	3.33279	0.46104	0.135735	81.8323	2.067
UKBB	PRKRA	2	178431519	T	C	c.*578A>G		3_prime_UTR	1	7	0.0001499	0.0001048	1.99991	0.438484	0.346341	11.5483	5.762			6.576e-06	0	0
UKBB	PRKRA	2	178431524	A	G	c.*573T>C		3_prime_UTR	0	1	0	1.497e-05	3.33279	0.46104	0.135735	81.8323	4.673			1.313e-05	0	1.469e-05
UKBB	PRKRA	2	178431551	C	G	c.*546G>C		3_prime_UTR	0	1	0	1.5e-05	3.33279	0.46104	0.135735	81.8323	9.531			1.971e-05	0	4.409e-05
UKBB	PRKRA	2	178431576	G	C	c.*521C>G		3_prime_UTR	0	1	0	1.5e-05	3.33279	0.46104	0.135735	81.8323	12.39
UKBB	PRKRA	2	178431590	C	G	c.*507G>C		3_prime_UTR	0	2	0	3.074e-05	1.99962	0.65468	0.0959748	41.6616	9.427			1.314e-05	0	2.939e-05
UKBB	PRKRA	2	178431590	C	T	c.*507G>A		3_prime_UTR	0	2	0	3.074e-05	1.99962	0.65468	0.0959748	41.6616	11.79			1.971e-05	0	4.409e-05
UKBB	PRKRA	2	178431591-178431592	-	T	c.*505dup		3_prime_UTR	1	0	0.0001535	0	30.0049	0.037272	1.22201	736.73
UKBB	PRKRA	2	178431598-178431601	TTCT	-	c.*496_*499del		3_prime_UTR	0	3	0	4.537e-05	1.42825	0.813623	0.0737556	27.6577	11.03			2.626e-05	0	2.94e-05
UKBB	PRKRA	2	178431602-178431603	TT	-	c.*495_*496del		3_prime_UTR	0	1	0	1.512e-05	3.33279	0.46104	0.135735	81.8323
UKBB	PRKRA	2	178431601-178431603	TTT	-	c.*494_*496del		3_prime_UTR	0	1	0	1.512e-05	3.33279	0.46104	0.135735	81.8323	13.22			6.57e-06	0	1.47e-05
UKBB	PRKRA	2	178431606	T	A	c.*491A>T		3_prime_UTR	0	1	0	1.512e-05	3.33279	0.46104	0.135735	81.8323	14.34
UKBB	PRKRA	2	178431606	T	C	c.*491A>G		3_prime_UTR	0	1	0	1.512e-05	3.33279	0.46104	0.135735	81.8323	14.83			6.568e-06	0	0
UKBB	PRKRA	2	178431609	A	G	c.*488T>C		3_prime_UTR	1	0	0.0001511	0	30.0049	0.037272	1.22201	736.73	12.44
UKBB	PRKRA	2	178431619	A	G	c.*478T>C		3_prime_UTR	0	1	0	1.536e-05	3.33279	0.46104	0.135735	81.8323	13.77
UKBB	PRKRA	2	178431620	T	A	c.*477A>T		3_prime_UTR	0	1	0	1.536e-05	3.33279	0.46104	0.135735	81.8323	11.19
UKBB	PRKRA	2	178431631	C	A	c.*466G>T		3_prime_UTR	0	1	0	1.536e-05	3.33279	0.46104	0.135735	81.8323	5.832
UKBB	PRKRA	2	178431631	C	G	c.*466G>C		3_prime_UTR	0	2	0	3.072e-05	1.99962	0.65468	0.0959748	41.6616	5.856
UKBB	PRKRA	2	178431640	T	C	c.*457A>G		3_prime_UTR	1	4	0.0001499	5.992e-05	3.33348	0.201666	0.525069	21.1631	6.92
UKBB	PRKRA	2	178431677	G	T	c.*420C>A		3_prime_UTR	0	1	0	1.524e-05	3.33279	0.46104	0.135735	81.8323	1.181			0.0001906	0	1.47e-05
UKBB	PRKRA	2	178431687	G	T	c.*410C>A		3_prime_UTR	0	1	0	1.551e-05	3.33279	0.46104	0.135735	81.8323	5.112
UKBB	PRKRA	2	178431721	C	T	c.*376G>A		3_prime_UTR	0	1	0	1.515e-05	3.33279	0.46104	0.135735	81.8323	4.315			1.969e-05	0	0
UKBB	PRKRA	2	178431723	T	C	c.*374A>G		3_prime_UTR	1	6	0.0001515	9.088e-05	2.30766	0.356011	0.390812	13.6262	1.424			3.281e-05	0	1.47e-05
UKBB	PRKRA	2	178431732	C	T	c.*365G>A		3_prime_UTR	1	0	0.0001515	0	30.0049	0.037272	1.22201	736.73	6.533
UKBB	PRKRA	2	178431736	A	G	c.*361T>C		3_prime_UTR	0	1	0	1.518e-05	3.33279	0.46104	0.135735	81.8323	7.951
UKBB	PRKRA	2	178431741	G	A	c.*356C>T		3_prime_UTR	0	1	0	1.518e-05	3.33279	0.46104	0.135735	81.8323	14.25			6.567e-06	0	0
UKBB	PRKRA	2	178431768-178431789	CAGTAAGAAAGACTGTCGCTAG	-	c.*308_*329del		3_prime_UTR	0	1	0	1.495e-05	3.33279	0.46104	0.135735	81.8323
UKBB	PRKRA	2	178431767	C	T	c.*330G>A		3_prime_UTR	0	2	0	2.989e-05	1.99962	0.65468	0.0959748	41.6616	15.67			5.907e-05	0	7.349e-05
UKBB	PRKRA	2	178431778-178431779	-	ACTCT	c.*318_*319insAGAGT		3_prime_UTR	0	2	0	2.989e-05	1.99962	0.65468	0.0959748	41.6616	11.27			6.568e-06	0	1.469e-05
UKBB	PRKRA	2	178431800-178431802	TCA	-	c.*295_*297del		3_prime_UTR	0	5	0	7.533e-05	0.908836	0.948404	0.0502413	16.4403	3.943			1.313e-05	0	0
UKBB	PRKRA	2	178431815	A	G	c.*282T>C		3_prime_UTR	1	0	0.0001526	0	30.0049	0.037272	1.22201	736.73	7.034
UKBB	PRKRA	2	178431822	A	C	c.*275T>G		3_prime_UTR	0	1	0	1.495e-05	3.33279	0.46104	0.135735	81.8323	14.43
UKBB	PRKRA	2	178431832	T	G	c.*265A>C		3_prime_UTR	0	4	0	5.98e-05	1.11083	0.943792	0.059791	20.6377	6.156		Uncertain_significance	0.0002034	0	0.0004262
UKBB	PRKRA	2	178431836	A	T	c.*261T>A		3_prime_UTR	1	3	0.0001493	4.485e-05	4.28603	0.135949	0.632719	29.0335	1.334
UKBB	PRKRA	2	178431856	T	G	c.*241A>C		3_prime_UTR	0	1	0	1.496e-05	3.33279	0.46104	0.135735	81.8323	10.41
UKBB	PRKRA	2	178431874-178431875	TT	-	c.*222_*223del		3_prime_UTR	0	2	0	2.992e-05	1.99962	0.65468	0.0959748	41.6616	6.056			2.626e-05	0	4.41e-05
UKBB	PRKRA	2	178431873	C	A	c.*224G>T		3_prime_UTR	1	0	0.0001492	0	30.0049	0.037272	1.22201	736.73	4.934
UKBB	PRKRA	2	178431876	G	C	c.*221C>G		3_prime_UTR	0	1	0	1.496e-05	3.33279	0.46104	0.135735	81.8323	5.841			6.565e-06	0	1.47e-05
UKBB	PRKRA	2	178431882	C	A	c.*215G>T		3_prime_UTR	0	1	0	1.521e-05	3.33279	0.46104	0.135735	81.8323	18.68
UKBB	PRKRA	2	178431895	T	C	c.*202A>G		3_prime_UTR	0	1	0	1.494e-05	3.33279	0.46104	0.135735	81.8323	12.96
UKBB	PRKRA	2	178431902	T	C	c.*195A>G		3_prime_UTR	1	1	0.0001489	1.494e-05	10.0013	0.0461554	1.04001	96.1786	8.825			2.627e-05	0	5.879e-05
UKBB	PRKRA	2	178431910	C	G	c.*187G>C		3_prime_UTR	1	4	0.0001489	5.976e-05	3.33348	0.201666	0.525069	21.1631	15.82			0.0001576	0	5.88e-05
UKBB	PRKRA	2	178431935	T	A	c.*162A>T		3_prime_UTR	0	1	0	1.516e-05	3.33279	0.46104	0.135735	81.8323	11.06
UKBB	PRKRA	2	178431938	A	G	c.*159T>C		3_prime_UTR	0	1	0	1.516e-05	3.33279	0.46104	0.135735	81.8323	3.425		Benign/Likely_benign	0.00965	0	1.47e-05
UKBB	PRKRA	2	178431946	T	A	c.*151A>T		3_prime_UTR	2	24	0.0003029	0.000364	1.02015	0.976036	0.277523	3.74999	7.063		Uncertain_significance	0.0002562	0	0.0005143
UKBB	PRKRA	2	178431949	G	A	c.*148C>T		3_prime_UTR	0	1	0	1.517e-05	3.33279	0.46104	0.135735	81.8323	0.358
UKBB	PRKRA	2	178431982	T	A	c.*115A>T		3_prime_UTR	0	1	0	1.488e-05	3.33279	0.46104	0.135735	81.8323	4.831
UKBB	PRKRA	2	178431985	A	C	c.*112T>G		3_prime_UTR	0	1	0	1.488e-05	3.33279	0.46104	0.135735	81.8323	3.73
UKBB	PRKRA	2	178431992	G	C	c.*105C>G		3_prime_UTR	0	2	0	2.977e-05	1.99962	0.65468	0.0959748	41.6616	10.79
UKBB	PRKRA	2	178432008-178432009	AT	-	c.*88_*89del		3_prime_UTR	0	1	0	1.497e-05	3.33279	0.46104	0.135735	81.8323
UKBB	PRKRA	2	178432008	A	G	c.*89T>C		3_prime_UTR	0	1	0	1.497e-05	3.33279	0.46104	0.135735	81.8323	3.227
UKBB	PRKRA	2	178432018	C	T	c.*79G>A		3_prime_UTR	7	57	0.001051	0.0008569	1.30468	0.493785	0.609082	2.79467	0.611		Uncertain_significance	0.0003216	0	0.0004556
UKBB	PRKRA	2	178432019	G	A	c.*78C>T		3_prime_UTR	1	1	0.0001502	1.503e-05	10.0013	0.0461554	1.04001	96.1786	3.701			6.57e-06	0	1.47e-05
UKBB	PRKRA	2	178432034-178432035	-	G	c.*62dup		3_prime_UTR	0	3	0	4.514e-05	1.42825	0.813623	0.0737556	27.6577	9.991			6.567e-06	0	0
UKBB	PRKRA	2	178432055	C	A	c.*42G>T		3_prime_UTR	0	1	0	1.5e-05	3.33279	0.46104	0.135735	81.8323	4.574			1.314e-05	0	2.94e-05
UKBB	PRKRA	2	178432062	T	A	c.*35A>T		3_prime_UTR	0	1	0	1.5e-05	3.33279	0.46104	0.135735	81.8323	2.046
UKBB	PRKRA	2	178432062	T	G	c.*35A>C		3_prime_UTR	0	2	0	3e-05	1.99962	0.65468	0.0959748	41.6616	2.012
UKBB	PRKRA	2	178432076-178432077	-	T	c.*20dup		3_prime_UTR	0	1	0	1.487e-05	3.33279	0.46104	0.135735	81.8323	4.108			6.568e-06	0	1.47e-05
UKBB	PRKRA	2	178432102	T	C	c.937A>G	p.Lys313Glu	missense	1	1	0.0001488	1.487e-05	10.0013	0.0461554	1.04001	96.1786	26.1	0.1912
UKBB	PRKRA	2	178432118	C	T	c.921G>A	p.Lys307%3D	synonymous	0	2	0	2.996e-05	1.99962	0.65468	0.0959748	41.6616	9.747
UKBB	PRKRA	2	178432137	T	C	c.902A>G	p.Asn301Ser	missense	0	1	0	1.551e-05	3.33279	0.46104	0.135735	81.8323	18.78	0.0804	Uncertain_significance	1.314e-05	0	1.47e-05
UKBB	PRKRA	2	178432178	G	A	c.861C>T	p.Ser287%3D	synonymous	12	136	0.001802	0.002043	0.915194	0.764691	0.512272	1.63503	5.562		Likely_benign	0.009224	0	0.001249
UKBB	PRKRA	2	178432188	C	A	c.851G>T	p.Cys284Phe	missense	2	3	0.0003002	4.504e-05	7.1455	0.0175875	1.40926	36.2305	25.9	0.8349	Uncertain_significance	5.251e-05	0	0.0001029
UKBB	PRKRA	2	178432239	T	C	c.800A>G	p.Asn267Ser	missense	0	1	0	1.492e-05	3.33279	0.46104	0.135735	81.8323	17.62	0.0681	Uncertain_significance
UKBB	PRKRA	2	178432267	A	G	c.785-13T>C		splice_polypyrimidine_tract,intron	0	1	0	1.534e-05	3.33279	0.46104	0.135735	81.8323	17.63
UKBB	PRKRA	2	178436139	T	A	c.784+6A>T		splice_donor_region,intron	21	235	0.003234	0.003605	0.91215	0.684137	0.585699	1.42056	14.9		Likely_benign	0.002983	0.001252	0.006167
UKBB	PRKRA	2	178436151	C	A	c.778G>T	p.Asp260Tyr	missense	0	1	0	1.499e-05	3.33279	0.46104	0.135735	81.8323	33	0.2986		1.314e-05	0	1.47e-05
UKBB	PRKRA	2	178436173	T	C	c.756A>G	p.Gln252%3D	synonymous	0	2	0	2.998e-05	1.99962	0.65468	0.0959748	41.6616	9.199
UKBB	PRKRA	2	178436229	G	C	c.700C>G	p.Leu234Val	missense	1	0	0.0001517	0	30.0049	0.037272	1.22201	736.73	26.6	0.3448
UKBB	PRKRA	2	178436237	C	G	c.692G>C	p.Arg231Thr	missense	0	4	0	6.051e-05	1.11083	0.943792	0.059791	20.6377	22.3	0.187
UKBB	PRKRA	2	178436245	T	G	c.684A>C	p.Leu228Phe	missense	0	1	0	1.513e-05	3.33279	0.46104	0.135735	81.8323	13.24	0.0801
UKBB	PRKRA	2	178436260	A	T	c.669T>A	p.Gly223%3D	synonymous	0	1	0	1.51e-05	3.33279	0.46104	0.135735	81.8323	6.574
UKBB	PRKRA	2	178436264	G	A	c.665C>T	p.Pro222Leu	missense	0	7	0	0.0001057	0.66644	0.781155	0.0380526	11.6718	23.1	0.0937	Pathogenic	9.197e-05	0	0.0001176
UKBB	PRKRA	2	178436275	C	T	c.654G>A	p.Leu218%3D	synonymous	0	4	0	6.04e-05	1.11083	0.943792	0.059791	20.6377	11.33		Conflicting_classifications_of_pathogenicity	2.628e-05	0	5.879e-05
UKBB	PRKRA	2	178436316	T	C	c.613A>G	p.Asn205Asp	missense	0	4	0	6.045e-05	1.11083	0.943792	0.059791	20.6377	27.5	0.0642
UKBB	PRKRA	2	178436330	G	A	c.610-11C>T		splice_polypyrimidine_tract,intron	0	5	0	7.556e-05	0.908836	0.948404	0.0502413	16.4403	17.39			1.252e-05	0	3.143e-05
UKBB	PRKRA	2	178436330	G	T	c.610-11C>A		splice_polypyrimidine_tract,intron	0	3	0	4.534e-05	1.42825	0.813623	0.0737556	27.6577	17.43			1.252e-05	0	3.143e-05
UKBB	PRKRA	2	178441697	C	T	c.522G>A	p.Gly174%3D	synonymous	0	1	0	1.542e-05	3.33279	0.46104	0.135735	81.8323	6.823
UKBB	PRKRA	2	178441715	A	-	c.515-11del		splice_polypyrimidine_tract,intron	4	35	0.0006156	0.0005397	1.26762	0.635777	0.475086	3.38227	17.87		Benign/Likely_benign	0.02111	0.07339	0.00234
UKBB	PRKRA	2	178441720	G	T	c.515-16C>A		splice_polypyrimidine_tract,intron	0	1	0	1.542e-05	3.33279	0.46104	0.135735	81.8323	15.2
UKBB	PRKRA	2	178443297	T	C	c.484A>G	p.Ile162Val	missense	0	3	0	4.593e-05	1.42825	0.813623	0.0737556	27.6577	23.4	0.0621		1.314e-05	0	2.939e-05
UKBB	PRKRA	2	178443307	T	A	c.474A>T	p.Glu158Asp	missense	0	1	0	1.531e-05	3.33279	0.46104	0.135735	81.8323	23.4	0.4422
UKBB	PRKRA	2	178444479	T	C	c.339A>G	p.Leu113%3D	synonymous	0	1	0	1.533e-05	3.33279	0.46104	0.135735	81.8323	9.173
UKBB	PRKRA	2	178444483	G	C	c.335C>G	p.Pro112Arg	missense	1	2	0.0001538	3.066e-05	6.00062	0.0827941	0.792372	45.4426	23.1	0.1358	Uncertain_significance	1.971e-05	0	2.94e-05
UKBB	PRKRA	2	178444494	T	C	c.324A>G	p.Ala108%3D	synonymous	0	1	0	1.533e-05	3.33279	0.46104	0.135735	81.8323	14.15
UKBB	PRKRA	2	178444495	G	C	c.323C>G	p.Ala108Gly	missense	0	3	0	4.599e-05	1.42825	0.813623	0.0737556	27.6577	22.3	0.1332		2.628e-05	0	5.88e-05
UKBB	PRKRA	2	178447536	T	C	c.286A>G	p.Ile96Val	missense	0	3	0	4.627e-05	1.42825	0.813623	0.0737556	27.6577	23.5	0.1578	Uncertain_significance	1.313e-05	0	2.939e-05
UKBB	PRKRA	2	178447542	C	T	c.280G>A	p.Ala94Thr	missense	1	0	0.0001538	0	30.0049	0.037272	1.22201	736.73	27.2	0.216
UKBB	PRKRA	2	178447555	A	C	c.267T>G	p.His89Gln	missense	0	1	0	1.542e-05	3.33279	0.46104	0.135735	81.8323	17.12	0.8694
UKBB	PRKRA	2	178447555	A	G	c.267T>C	p.His89%3D	synonymous	0	1	0	1.542e-05	3.33279	0.46104	0.135735	81.8323	5.756
UKBB	PRKRA	2	178447556	T	C	c.266A>G	p.His89Arg	missense	0	2	0	3.085e-05	1.99962	0.65468	0.0959748	41.6616	26.3	0.9494		1.313e-05	0	2.939e-05
UKBB	PRKRA	2	178450248	A	T	c.229T>A	p.Cys77Ser	missense	0	1	0	1.492e-05	3.33279	0.46104	0.135735	81.8323	24.4	0.5882
UKBB	PRKRA	2	178450249	G	T	c.228C>A	p.Thr76%3D	synonymous	0	1	0	1.492e-05	3.33279	0.46104	0.135735	81.8323	11.56
UKBB	PRKRA	2	178450269	C	T	c.208G>A	p.Val70Ile	missense	0	1	0	1.488e-05	3.33279	0.46104	0.135735	81.8323	27.5	0.5236
UKBB	PRKRA	2	178450359	G	A	c.118C>T	p.His40Tyr	missense	0	1	0	1.485e-05	3.33279	0.46104	0.135735	81.8323	31	0.4865		2.627e-05	0	4.409e-05
UKBB	PRKRA	2	178450398	T	C	c.79A>G	p.Ile27Val	missense	0	1	0	1.496e-05	3.33279	0.46104	0.135735	81.8323	20.5	0.0967		1.314e-05	0	2.939e-05
UKBB	PRKRA	2	178450400	A	T	c.77T>A	p.Met26Lys	missense	0	2	0	2.991e-05	1.99962	0.65468	0.0959748	41.6616	25	0.6681	Uncertain_significance	1.314e-05	0	1.47e-05
UKBB	PRKRA	2	178450424	C	T	c.66-13G>A		splice_polypyrimidine_tract,intron	0	1	0	1.499e-05	3.33279	0.46104	0.135735	81.8323	15.81
UKBB	PRKRA	2	178450971	G	A	c.60C>T	p.Thr20%3D	synonymous	0	1	0	1.503e-05	3.33279	0.46104	0.135735	81.8323	14.77		Likely_benign
UKBB	PRKRA	2	178450977	A	G	c.54T>C	p.Ser18%3D	synonymous	0	5	0	7.578e-05	0.908836	0.948404	0.0502413	16.4403	13.71		Uncertain_significance	5.922e-05	0	0.0001177
UKBB	PRKRA	2	178450999	G	A	c.32C>T	p.Pro11Leu	missense	20	232	0.003097	0.003575	0.880764	0.582738	0.559939	1.38541	22.2	0.0781	Benign/Likely_benign	0.003975	0.002509	0.00408
UKBB	PRKRA	2	178451001	G	C	c.30C>G	p.Ala10%3D	synonymous	0	1	0	1.496e-05	3.33279	0.46104	0.135735	81.8323	12.68
UKBB	PRKRA	2	178451006	C	T	c.25G>A	p.Glu9Lys	missense	0	3	0	4.489e-05	1.42825	0.813623	0.0737556	27.6577	19.31	0.1263	Uncertain_significance	1.314e-05	0	2.94e-05
UKBB	PRKRA	2	178451019	G	A	c.12C>T	p.Ser4%3D	synonymous	1	0	0.0001495	0	30.0049	0.037272	1.22201	736.73	17.78
UKBB	PRKRA	2	178451033	C	A	c.-3G>T		5_prime_UTR	0	1	0	1.494e-05	3.33279	0.46104	0.135735	81.8323	15.07
UKBB	PRKRA	2	178451048	C	T	c.-18G>A		5_prime_UTR	0	1	0	1.495e-05	3.33279	0.46104	0.135735	81.8323	5.392			6.564e-06	0	0
UKBB	PRKRA	2	178451056	G	-	c.-26del		5_prime_UTR	3	19	0.0004479	0.0002841	1.79522	0.313715	0.575089	5.60401	12.03			0.0001183	0	0.0002352
UKBB	PRKRA	2	178451056	G	C	c.-26C>G		5_prime_UTR	0	1	0	1.495e-05	3.33279	0.46104	0.135735	81.8323	13.13
UKBB	PRKRA	2	178451062	A	G	c.-32T>C		5_prime_UTR	0	2	0	3.008e-05	1.99962	0.65468	0.0959748	41.6616	14.81			1.971e-05	0	4.411e-05
UKBB	PRKRA	2	178451072	G	A	c.-42C>T		5_prime_UTR	0	1	0	1.504e-05	3.33279	0.46104	0.135735	81.8323	13.19
UKBB	PRKRA	2	178451074	A	G	c.-44T>C		5_prime_UTR	0	1	0	1.504e-05	3.33279	0.46104	0.135735	81.8323	11.44
UKBB	PRKRA	2	178451080	G	C	c.-50C>G		5_prime_UTR	0	1	0	1.504e-05	3.33279	0.46104	0.135735	81.8323	14.17			1.315e-05	0	2.941e-05
UKBB	PRKRA	2	178451082	G	T	c.-52C>A		5_prime_UTR	0	1	0	1.504e-05	3.33279	0.46104	0.135735	81.8323	12.87			6.572e-06	0	1.471e-05
UKBB	PRKRA	2	178451085	C	A	c.-55G>T		5_prime_UTR	0	6	0	9.084e-05	0.768992	0.857962	0.0433094	13.654	5.154			1.315e-05	0	1.471e-05
UKBB	PRKRA	2	178451092	C	T	c.-62G>A		5_prime_UTR	0	1	0	1.514e-05	3.33279	0.46104	0.135735	81.8323	13.36
UKBB	PRKRA	2	178451094	G	C	c.-64C>G		5_prime_UTR	10	65	0.001511	0.000984	1.6045	0.15554	0.835524	3.08121	14		Uncertain_significance	0.0003874	0	0.0007649
UKBB	PRKRA	2	178451104	C	G	c.-74G>C		5_prime_UTR	0	1	0	1.514e-05	3.33279	0.46104	0.135735	81.8323	9.859
UKBB	PRKRA	2	178451112	G	A	c.-82C>T		5_prime_UTR	0	5	0	7.473e-05	0.908836	0.948404	0.0502413	16.4403	12.57			3.288e-05	0	5.892e-05
UKBB	PRKRA	2	178451117	T	G	c.-87A>C		5_prime_UTR	0	1	0	1.495e-05	3.33279	0.46104	0.135735	81.8323	9.673
UKBB	PRKRA	2	178451120	A	G	c.-90T>C		5_prime_UTR	0	1	0	1.495e-05	3.33279	0.46104	0.135735	81.8323	3.18
UKBB	PRKRA	2	178451123	G	A	c.-93C>T		5_prime_UTR	0	1	0	1.495e-05	3.33279	0.46104	0.135735	81.8323	12.31			0.0001449	0	4.43e-05
UKBB	PRKRA	2	178451126-178451127	-	CCACCTCCTCCGACTCCC	c.-114_-97dup		5_prime_UTR	48	431	0.007162	0.006442	1.12549	0.438329	0.834647	1.51767	11.48			0.003081	0.01038	0.00403
UKBB	PRKRA	2	178451126	G	A	c.-96C>T		5_prime_UTR	0	5	0	7.473e-05	0.908836	0.948404	0.0502413	16.4403	13.23			3.287e-05	0	5.883e-05
UKBB	PRKRA	2	178451134	C	T	c.-104G>A		5_prime_UTR	10	181	0.001492	0.002705	0.577047	0.0837265	0.30945	1.07605	10.78		Uncertain_significance	0.001602	0.00144	0.002941
UKBB	PRKRA	2	178451144	C	G	c.-114G>C		5_prime_UTR	1	0	0.0001492	0	30.0049	0.037272	1.22201	736.73	9.413
UKBB	PRKRA	2	178451154	G	T	c.-124C>A		5_prime_UTR	6	55	0.0008969	0.0008231	1.17119	0.703346	0.519287	2.64147	7.965		Uncertain_significance	0.0006066	0	0.001079
UKBB	TMBIM1	2	218274202	A	G	c.*1273T>C		3_prime_UTR	0	1	0	1.502e-05	3.33279	0.46104	0.135735	81.8323	10.44			6.57e-06	0	1.47e-05
UKBB	TMBIM1	2	218274256	G	C	c.*1219C>G		3_prime_UTR	0	1	0	1.49e-05	3.33279	0.46104	0.135735	81.8323	0.282
UKBB	TMBIM1	2	218274289	C	-	c.*1186del		3_prime_UTR	0	2	0	3.039e-05	1.99962	0.65468	0.0959748	41.6616
UKBB	TMBIM1	2	218274290-218274292	TAT	-	c.*1183_*1185del		3_prime_UTR	1	0	0.0001522	0	30.0049	0.037272	1.22201	736.73
UKBB	TMBIM1	2	218274291	A	G	c.*1184T>C		3_prime_UTR	1	9	0.0001522	0.0001368	1.57878	0.60331	0.282026	8.83803	11.9			1.971e-05	0	4.41e-05
UKBB	TMBIM1	2	218274299	G	A	c.*1176C>T		3_prime_UTR	1	2	0.0001522	3.039e-05	6.00062	0.0827941	0.792372	45.4426	9.295
UKBB	TMBIM1	2	218274344	C	T	c.*1131G>A		3_prime_UTR	1	7	0.0001498	0.0001048	1.99991	0.438484	0.346341	11.5483	9.549			4.601e-05	0	0
UKBB	TMBIM1	2	218274363	C	T	c.*1112G>A		3_prime_UTR	0	4	0	5.989e-05	1.11083	0.943792	0.059791	20.6377	2.667			3.944e-05	0.001731	0
UKBB	TMBIM1	2	218274520	T	G	c.*955A>C		3_prime_UTR	0	1	0	1.512e-05	3.33279	0.46104	0.135735	81.8323	0.033
UKBB	TMBIM1	2	218274573	C	T	c.*902G>A		3_prime_UTR	0	3	0	4.565e-05	1.42825	0.813623	0.0737556	27.6577	2.609			6.569e-06	0	0
UKBB	TMBIM1	2	218274577	C	T	c.*898G>A		3_prime_UTR	0	1	0	1.522e-05	3.33279	0.46104	0.135735	81.8323	1.607
UKBB	TMBIM1	2	218274582	C	T	c.*893G>A		3_prime_UTR	0	1	0	1.522e-05	3.33279	0.46104	0.135735	81.8323	4.848
UKBB	TMBIM1	2	218274583	G	A	c.*892C>T		3_prime_UTR	0	1	0	1.522e-05	3.33279	0.46104	0.135735	81.8323	6.901			1.972e-05	0	0
UKBB	TMBIM1	2	218274588	G	A	c.*887C>T		3_prime_UTR	1	7	0.0001526	0.0001065	1.99991	0.438484	0.346341	11.5483	1.913			5.91e-05	0	4.411e-05
UKBB	TMBIM1	2	218274592	C	A	c.*883G>T		3_prime_UTR	0	1	0	1.522e-05	3.33279	0.46104	0.135735	81.8323	1.208
UKBB	TMBIM1	2	218274593	T	C	c.*882A>G		3_prime_UTR	0	5	0	7.626e-05	0.908836	0.948404	0.0502413	16.4403	4.917			6.574e-06	0	1.47e-05
UKBB	TMBIM1	2	218274595	T	C	c.*880A>G		3_prime_UTR	0	1	0	1.525e-05	3.33279	0.46104	0.135735	81.8323	5.985
UKBB	TMBIM1	2	218274624	G	T	c.*851C>A		3_prime_UTR	0	1	0	1.551e-05	3.33279	0.46104	0.135735	81.8323	0.093
UKBB	TMBIM1	2	218274692	A	G	c.*783T>C		3_prime_UTR	0	3	0	4.58e-05	1.42825	0.813623	0.0737556	27.6577	12.97			3.285e-05	0	7.349e-05
UKBB	TMBIM1	2	218274727	T	C	c.*748A>G		3_prime_UTR	0	1	0	1.517e-05	3.33279	0.46104	0.135735	81.8323	12.37
UKBB	TMBIM1	2	218274748	G	A	c.*727C>T		3_prime_UTR	0	1	0	1.509e-05	3.33279	0.46104	0.135735	81.8323	4.53			6.569e-06	0	0
UKBB	TMBIM1	2	218274757	T	A	c.*718A>T		3_prime_UTR	1	2	0.0001512	3.018e-05	6.00062	0.0827941	0.792372	45.4426	0.051			0.03309	0.007776	0.0004263
UKBB	TMBIM1	2	218274777	C	T	c.*698G>A		3_prime_UTR	0	1	0	1.508e-05	3.33279	0.46104	0.135735	81.8323	1.527
UKBB	TMBIM1	2	218274789	G	A	c.*686C>T		3_prime_UTR	0	1	0	1.508e-05	3.33279	0.46104	0.135735	81.8323	0.83			6.57e-06	0	1.47e-05
UKBB	TMBIM1	2	218274793	C	-	c.*682del		3_prime_UTR	0	2	0	3.015e-05	1.99962	0.65468	0.0959748	41.6616	5.555			6.568e-06	0	0
UKBB	TMBIM1	2	218274850	G	A	c.*625C>T		3_prime_UTR	6630	66232	0.001205	0.001508	0.999136				0.379			0.9658	0.9925	0.9976
UKBB	TMBIM1	2	218274853	A	T	c.*622T>A		3_prime_UTR	1	0	0.0001506	0	30.0049	0.037272	1.22201	736.73	1.446
UKBB	TMBIM1	2	218274859	C	A	c.*616G>T		3_prime_UTR	0	1	0	1.508e-05	3.33279	0.46104	0.135735	81.8323	0.916
UKBB	TMBIM1	2	218274868	C	G	c.*607G>C		3_prime_UTR	0	1	0	1.504e-05	3.33279	0.46104	0.135735	81.8323	2.308
UKBB	TMBIM1	2	218274876	G	A	c.*599C>T		3_prime_UTR	0	1	0	1.504e-05	3.33279	0.46104	0.135735	81.8323	6.053
UKBB	TMBIM1	2	218274900	A	G	c.*575T>C		3_prime_UTR	1	1	0.0001523	1.523e-05	10.0013	0.0461554	1.04001	96.1786	13.81
UKBB	TMBIM1	2	218274905	G	A	c.*570C>T		3_prime_UTR	0	1	0	1.48e-05	3.33279	0.46104	0.135735	81.8323	12.19
UKBB	TMBIM1	2	218274934	C	T	c.*541G>A		3_prime_UTR	0	1	0	1.48e-05	3.33279	0.46104	0.135735	81.8323	12.03
UKBB	TMBIM1	2	218274958	G	A	c.*517C>T		3_prime_UTR	0	1	0	1.522e-05	3.33279	0.46104	0.135735	81.8323	10.86			1.314e-05	0	2.94e-05
UKBB	TMBIM1	2	218274966	A	G	c.*509T>C		3_prime_UTR	0	1	0	1.522e-05	3.33279	0.46104	0.135735	81.8323	11.28
UKBB	TMBIM1	2	218274987	G	C	c.*488C>G		3_prime_UTR	0	1	0	1.484e-05	3.33279	0.46104	0.135735	81.8323	11.41			6.569e-06	0	1.47e-05
UKBB	TMBIM1	2	218274993	T	C	c.*482A>G		3_prime_UTR	0	1	0	1.484e-05	3.33279	0.46104	0.135735	81.8323	8.349
UKBB	TMBIM1	2	218274999	A	G	c.*476T>C		3_prime_UTR	0	3	0	4.452e-05	1.42825	0.813623	0.0737556	27.6577	0.181			6.569e-06	0	1.47e-05
UKBB	TMBIM1	2	218275015	G	A	c.*460C>T		3_prime_UTR	0	1	0	1.497e-05	3.33279	0.46104	0.135735	81.8323	4.836			5.914e-05	0	0.0001029
UKBB	TMBIM1	2	218275024	G	-	c.*451del		3_prime_UTR	0	1	0	1.517e-05	3.33279	0.46104	0.135735	81.8323
UKBB	TMBIM1	2	218275063	C	G	c.*412G>C		3_prime_UTR	0	1	0	1.486e-05	3.33279	0.46104	0.135735	81.8323	3.652
UKBB	TMBIM1	2	218275063	C	T	c.*412G>A		3_prime_UTR	0	3	0	4.457e-05	1.42825	0.813623	0.0737556	27.6577	6.149			1.314e-05	0	2.94e-05
UKBB	TMBIM1	2	218275079	G	T	c.*396C>A		3_prime_UTR	0	1	0	1.486e-05	3.33279	0.46104	0.135735	81.8323	3.738			6.568e-06	0	0
UKBB	TMBIM1	2	218275090	G	A	c.*385C>T		3_prime_UTR	0	1	0	1.486e-05	3.33279	0.46104	0.135735	81.8323	6.819
UKBB	TMBIM1	2	218275097	G	T	c.*378C>A		3_prime_UTR	0	1	0	1.486e-05	3.33279	0.46104	0.135735	81.8323	10.34
UKBB	TMBIM1	2	218275104	G	A	c.*371C>T		3_prime_UTR	5	57	0.0007427	0.0008468	0.956196	0.920126	0.398395	2.29499	0.535			0.000335	0	0.0006026
UKBB	TMBIM1	2	218275106	G	A	c.*369C>T		3_prime_UTR	0	2	0	2.971e-05	1.99962	0.65468	0.0959748	41.6616	2.383
UKBB	TMBIM1	2	218275112	G	C	c.*363C>G		3_prime_UTR	0	1	0	1.486e-05	3.33279	0.46104	0.135735	81.8323	1.547			6.568e-06	0	1.47e-05
UKBB	TMBIM1	2	218275141	C	G	c.*334G>C		3_prime_UTR	0	3	0	4.472e-05	1.42825	0.813623	0.0737556	27.6577	0.569			2.627e-05	0	5.878e-05
UKBB	TMBIM1	2	218275144	G	C	c.*331C>G		3_prime_UTR	0	1	0	1.491e-05	3.33279	0.46104	0.135735	81.8323	7.755
UKBB	TMBIM1	2	218275146	T	G	c.*329A>C		3_prime_UTR	0	1	0	1.491e-05	3.33279	0.46104	0.135735	81.8323	4.506
UKBB	TMBIM1	2	218275153	T	C	c.*322A>G		3_prime_UTR	0	1	0	1.491e-05	3.33279	0.46104	0.135735	81.8323	0.13
UKBB	TMBIM1	2	218275220	G	A	c.*255C>T		3_prime_UTR	1	10	0.0001491	0.0001496	1.42838	0.682993	0.258037	7.9069	3.435			0.0003745	0	5.881e-05
UKBB	TMBIM1	2	218275231	A	G	c.*244T>C		3_prime_UTR	0	1	0	1.496e-05	3.33279	0.46104	0.135735	81.8323	12.51			6.571e-06	0	1.47e-05
UKBB	TMBIM1	2	218275232	C	T	c.*243G>A		3_prime_UTR	0	2	0	2.992e-05	1.99962	0.65468	0.0959748	41.6616	12.23			5.91e-05	0	0
UKBB	TMBIM1	2	218275260	A	G	c.*215T>C		3_prime_UTR	0	2	0	2.994e-05	1.99962	0.65468	0.0959748	41.6616	7.282
UKBB	TMBIM1	2	218275292	G	A	c.*183C>T		3_prime_UTR	0	5	0	7.51e-05	0.908836	0.948404	0.0502413	16.4403	3.683			0.007429	0.0005774	0.0001472
UKBB	TMBIM1	2	218275301	A	C	c.*174T>G		3_prime_UTR	0	1	0	1.502e-05	3.33279	0.46104	0.135735	81.8323	1.184			6.577e-06	0	1.471e-05
UKBB	TMBIM1	2	218275307	C	T	c.*168G>A		3_prime_UTR	0	1	0	1.502e-05	3.33279	0.46104	0.135735	81.8323	6.59
UKBB	TMBIM1	2	218275310	C	T	c.*165G>A		3_prime_UTR	0	1	0	1.502e-05	3.33279	0.46104	0.135735	81.8323	0.86
UKBB	TMBIM1	2	218275316	C	T	c.*159G>A		3_prime_UTR	1	2	0.0001506	3.021e-05	6.00062	0.0827941	0.792372	45.4426	7.824
UKBB	TMBIM1	2	218275321	C	T	c.*154G>A		3_prime_UTR	0	1	0	1.511e-05	3.33279	0.46104	0.135735	81.8323	14.17
UKBB	TMBIM1	2	218275323-218275324	AG	-	c.*151_*152del		3_prime_UTR	8	103	0.001205	0.001556	0.820587	0.579937	0.407398	1.65284	12.34			0.0003748	0	0.0008085
UKBB	TMBIM1	2	218275359	G	A	c.*116C>T		3_prime_UTR	0	1	0	1.51e-05	3.33279	0.46104	0.135735	81.8323	15.08
UKBB	TMBIM1	2	218275387	G	A	c.*88C>T		3_prime_UTR	0	1	0	1.496e-05	3.33279	0.46104	0.135735	81.8323	0.941
UKBB	TMBIM1	2	218275388	G	A	c.*87C>T		3_prime_UTR	0	1	0	1.496e-05	3.33279	0.46104	0.135735	81.8323	2.745			1.971e-05	0	0
UKBB	TMBIM1	2	218275425	C	A	c.*50G>T		3_prime_UTR	0	1	0	1.498e-05	3.33279	0.46104	0.135735	81.8323	13.89
UKBB	TMBIM1	2	218275442	G	A	c.*33C>T		3_prime_UTR	0	1	0	1.498e-05	3.33279	0.46104	0.135735	81.8323	8.011
UKBB	TMBIM1	2	218275451	C	T	c.*24G>A		3_prime_UTR	2	9	0.0003028	0.0001366	2.63208	0.173496	0.653197	10.6061	2.172			2.627e-05	0	1.47e-05
UKBB	TMBIM1	2	218275454	G	T	c.*21C>A		3_prime_UTR	0	1	0	1.517e-05	3.33279	0.46104	0.135735	81.8323	5.677			6.569e-06	0	1.47e-05
UKBB	TMBIM1	2	218275483	G	A	c.928C>T	p.Arg310Cys	missense	0	1	0	1.496e-05	3.33279	0.46104	0.135735	81.8323	25.4	0.6388		1.314e-05	0	2.939e-05
UKBB	TMBIM1	2	218275485-218275486	-	C	c.925dup	p.Asp309GlyfsTer21	frameshift	1	3	0.0001494	4.487e-05	4.28603	0.135949	0.632719	29.0335	23.7			5.257e-05	0	8.819e-05
UKBB	TMBIM1	2	218275507-218275508	-	G	c.903dup	p.Phe302LeufsTer28	frameshift	1	0	0.0001545	0	30.0049	0.037272	1.22201	736.73
UKBB	TMBIM1	2	218275510	T	G	c.901A>C	p.Thr301Pro	missense	0	1	0	1.546e-05	3.33279	0.46104	0.135735	81.8323	28	0.8885
UKBB	TMBIM1	2	218275534	A	G	c.877T>C	p.Tyr293His	missense	1	0	0.0001503	0	30.0049	0.037272	1.22201	736.73	29.9	0.9888	Uncertain_significance	9.853e-05	0.002884	5.879e-05
UKBB	TMBIM1	2	218275546	C	T	c.865G>A	p.Ala289Thr	missense	1	6	0.0001516	9.15e-05	2.30766	0.356011	0.390812	13.6262	29.2	0.8263		2.628e-05	0	2.94e-05
UKBB	TMBIM1	2	218275564	C	T	c.847G>A	p.Glu283Lys	missense	1	1	0.0001502	1.509e-05	10.0013	0.0461554	1.04001	96.1786	32	0.9341		4.602e-05	0	0
UKBB	TMBIM1	2	218275565	G	T	c.846C>A	p.Pro282%3D	synonymous	0	3	0	4.528e-05	1.42825	0.813623	0.0737556	27.6577	0.008			0.001623	0	2.942e-05
UKBB	TMBIM1	2	218275581	T	C	c.830A>G	p.Lys277Arg	missense	0	2	0	3e-05	1.99962	0.65468	0.0959748	41.6616	18.77	0.0962		6.569e-06	0	1.47e-05
UKBB	TMBIM1	2	218275584	C	T	c.827G>A	p.Arg276Gln	missense	2	3	0.0002996	4.5e-05	7.1455	0.0175875	1.40926	36.2305	32	0.5167	Likely_pathogenic	1.972e-05	0	2.94e-05
UKBB	TMBIM1	2	218275586	G	A	c.825C>T	p.Asn275%3D	synonymous	0	1	0	1.5e-05	3.33279	0.46104	0.135735	81.8323	9.336
UKBB	TMBIM1	2	218275610	G	T	c.801C>A	p.Tyr267Ter	stop_gained	0	1	0	1.527e-05	3.33279	0.46104	0.135735	81.8323	24.8
UKBB	TMBIM1	2	218275613	A	G	c.798T>C	p.Ala266%3D	synonymous	0	1	0	1.527e-05	3.33279	0.46104	0.135735	81.8323	7.498
UKBB	TMBIM1	2	218275629	G	C	c.790-8C>G		splice_region,splice_polypyrimidine_tract,intron	1	0	0.0001506	0	30.0049	0.037272	1.22201	736.73	5.978
UKBB	TMBIM1	2	218277000	T	C	c.735+4A>G		splice_donor_region,intron	0	2	0	3.055e-05	1.99962	0.65468	0.0959748	41.6616	21.9
UKBB	TMBIM1	2	218277001	C	A	c.735+3G>T		splice_donor_region,intron	0	1	0	1.527e-05	3.33279	0.46104	0.135735	81.8323	19.79			6.571e-06	0	1.47e-05
UKBB	TMBIM1	2	218277003	C	A	c.735+1G>T		splice_donor	0	1	0	1.527e-05	3.33279	0.46104	0.135735	81.8323	34
UKBB	TMBIM1	2	218277004	G	A	c.735C>T	p.Tyr245%3D	splice_region,synonymous	1	0	0.0001532	0	30.0049	0.037272	1.22201	736.73	1.169			3.286e-05	0	5.88e-05
UKBB	TMBIM1	2	218277007	T	C	c.732A>G	p.Gln244%3D	synonymous	0	4	0	6.109e-05	1.11083	0.943792	0.059791	20.6377	22.6			0.0001183	0	0.00025
UKBB	TMBIM1	2	218277035	A	G	c.704T>C	p.Ile235Thr	missense	0	1	0	1.506e-05	3.33279	0.46104	0.135735	81.8323	23.5	0.5149
UKBB	TMBIM1	2	218277036	T	A	c.703A>T	p.Ile235Phe	missense	0	1	0	1.506e-05	3.33279	0.46104	0.135735	81.8323	24.2	0.2203		1.315e-05	0	2.941e-05
UKBB	TMBIM1	2	218277040	A	G	c.699T>C	p.Thr233%3D	synonymous	0	1	0	1.506e-05	3.33279	0.46104	0.135735	81.8323	7.006
UKBB	TMBIM1	2	218277073	G	A	c.666C>T	p.Leu222%3D	synonymous	0	2	0	2.998e-05	1.99962	0.65468	0.0959748	41.6616	8.68
UKBB	TMBIM1	2	218277089	G	A	c.650C>T	p.Thr217Ile	missense	0	1	0	1.499e-05	3.33279	0.46104	0.135735	81.8323	29.3	0.9972		6.565e-06	0	0
UKBB	TMBIM1	2	218277116	A	C	c.640-17T>G		splice_polypyrimidine_tract,intron	0	3	0	4.473e-05	1.42825	0.813623	0.0737556	27.6577	4.584			1.971e-05	0	4.41e-05
UKBB	TMBIM1	2	218277370	G	C	c.635C>G	p.Thr212Ser	missense	0	1	0	1.491e-05	3.33279	0.46104	0.135735	81.8323	26.8	0.682
UKBB	TMBIM1	2	218277372	C	G	c.633G>C	p.Gln211His	missense	0	1	0	1.491e-05	3.33279	0.46104	0.135735	81.8323	25.3	0.9655		2.629e-05	0	1.47e-05
UKBB	TMBIM1	2	218277381	G	A	c.624C>T	p.Phe208%3D	synonymous	0	1	0	1.497e-05	3.33279	0.46104	0.135735	81.8323	14.19
UKBB	TMBIM1	2	218277382	A	C	c.623T>G	p.Phe208Cys	missense	0	1	0	1.497e-05	3.33279	0.46104	0.135735	81.8323	31	0.9786
UKBB	TMBIM1	2	218277427	A	G	c.578T>C	p.Ile193Thr	missense	0	1	0	1.501e-05	3.33279	0.46104	0.135735	81.8323	24.5	0.272		3.282e-05	0	0
UKBB	TMBIM1	2	218277434	C	T	c.571G>A	p.Val191Ile	missense	1	0	0.0001498	0	30.0049	0.037272	1.22201	736.73	29.4	0.2725		1.972e-05	0	2.94e-05
UKBB	TMBIM1	2	218277453	A	G	c.552T>C	p.Ser184%3D	splice_region,synonymous	0	3	0	4.481e-05	1.42825	0.813623	0.0737556	27.6577	8.322			6.572e-06	0	1.47e-05
UKBB	TMBIM1	2	218277463	A	C	c.552-10T>G		splice_polypyrimidine_tract,intron	0	1	0	1.494e-05	3.33279	0.46104	0.135735	81.8323	2.83
UKBB	TMBIM1	2	218277642	G	C	c.542C>G	p.Thr181Ser	missense	0	1	0	1.499e-05	3.33279	0.46104	0.135735	81.8323	20.2	0.1846
UKBB	TMBIM1	2	218277648	G	A	c.536C>T	p.Thr179Met	missense	0	1	0	1.499e-05	3.33279	0.46104	0.135735	81.8323	28.9	0.2327		5.253e-05	0	2.939e-05
UKBB	TMBIM1	2	218277669	G	C	c.515C>G	p.Thr172Ser	missense,splice_region	0	1	0	1.512e-05	3.33279	0.46104	0.135735	81.8323	33	0.8312
UKBB	TMBIM1	2	218277681	G	A	c.514-11C>T		splice_polypyrimidine_tract,intron	0	1	0	1.512e-05	3.33279	0.46104	0.135735	81.8323	8.64
UKBB	TMBIM1	2	218277684	A	G	c.514-14T>C		splice_polypyrimidine_tract,intron	1	0	0.0001511	0	30.0049	0.037272	1.22201	736.73	11.02			1.971e-05	0	4.41e-05
UKBB	TMBIM1	2	218277940	G	C	c.508C>G	p.Leu170Val	missense	0	1	0	1.498e-05	3.33279	0.46104	0.135735	81.8323	8.089	0.0722
UKBB	TMBIM1	2	218277963	G	A	c.485C>T	p.Pro162Leu	missense	1	1	0.0001499	1.498e-05	10.0013	0.0461554	1.04001	96.1786	32	0.981
UKBB	TMBIM1	2	218277969	C	T	c.479G>A	p.Arg160His	missense	1	12	0.000149	0.0001793	1.19977	0.8331	0.220497	6.5282	25.1	0.1699		4.599e-05	0	7.349e-05
UKBB	TMBIM1	2	218277970	G	A	c.478C>T	p.Arg160Cys	missense	1	0	0.000149	0	30.0049	0.037272	1.22201	736.73	33	0.3818		3.284e-05	0	0
UKBB	TMBIM1	2	218277973	G	A	c.475C>T	p.Arg159Cys	missense,splice_region	0	1	0	1.494e-05	3.33279	0.46104	0.135735	81.8323	34	0.9141		5.913e-05	0	2.939e-05
UKBB	TMBIM1	2	218278550	G	A	c.438C>T	p.Val146%3D	synonymous	0	4	0	6.035e-05	1.11083	0.943792	0.059791	20.6377	10.28
UKBB	TMBIM1	2	218278552	C	A	c.436G>T	p.Val146Phe	missense	2	1	0.0003005	1.509e-05	16.6738	0.00644823	2.20175	126.271	21.3	0.181	Uncertain_significance	3.283e-05	0	0
UKBB	TMBIM1	2	218278556	G	A	c.432C>T	p.Phe144%3D	synonymous	0	1	0	1.509e-05	3.33279	0.46104	0.135735	81.8323	16.39			3.942e-05	0	1.47e-05
UKBB	TMBIM1	2	218278561	C	A	c.427G>T	p.Val143Phe	missense	0	1	0	1.509e-05	3.33279	0.46104	0.135735	81.8323	25.5	0.3376		1.313e-05	0	1.47e-05
UKBB	TMBIM1	2	218278573	C	T	c.423-8G>A		splice_region,splice_polypyrimidine_tract,intron	0	1	0	1.511e-05	3.33279	0.46104	0.135735	81.8323	8.077
UKBB	TMBIM1	2	218279048	A	-	c.412del	p.Tyr138ThrfsTer12	frameshift	1	6	0.0001502	9.024e-05	2.30766	0.356011	0.390812	13.6262	34			1.972e-05	0	2.941e-05
UKBB	TMBIM1	2	218279056	G	C	c.404C>G	p.Ala135Gly	missense	0	2	0	3.008e-05	1.99962	0.65468	0.0959748	41.6616	20.3	0.1851		6.565e-05	0	0.0001176
UKBB	TMBIM1	2	218279057	C	T	c.403G>A	p.Ala135Thr	missense	1	2	0.0001502	3.008e-05	6.00062	0.0827941	0.792372	45.4426	23	0.1476
UKBB	TMBIM1	2	218279082	G	A	c.378C>T	p.Val126%3D	synonymous	0	4	0	5.99e-05	1.11083	0.943792	0.059791	20.6377	4.484
UKBB	TMBIM1	2	218279100	C	T	c.369-9G>A		splice_polypyrimidine_tract,intron	0	1	0	1.497e-05	3.33279	0.46104	0.135735	81.8323	6.022
UKBB	TMBIM1	2	218279103	A	G	c.369-12T>C		splice_polypyrimidine_tract,intron	0	1	0	1.497e-05	3.33279	0.46104	0.135735	81.8323	0.601
UKBB	TMBIM1	2	218279291	A	G	c.366T>C	p.Phe122%3D	splice_region,synonymous	0	1	0	1.493e-05	3.33279	0.46104	0.135735	81.8323	8.085
UKBB	TMBIM1	2	218279295	G	A	c.362C>T	p.Thr121Ile	missense	0	1	0	1.493e-05	3.33279	0.46104	0.135735	81.8323	23.2	0.4002
UKBB	TMBIM1	2	218279331	T	C	c.326A>G	p.Gln109Arg	missense	0	1	0	1.494e-05	3.33279	0.46104	0.135735	81.8323	26.3	0.9949
UKBB	TMBIM1	2	218279335	C	T	c.322G>A	p.Val108Met	missense	0	2	0	3.017e-05	1.99962	0.65468	0.0959748	41.6616	25.7	0.1421		4.599e-05	0	7.348e-05
UKBB	TMBIM1	2	218279346	G	A	c.311C>T	p.Ser104Phe	missense	0	2	0	3.017e-05	1.99962	0.65468	0.0959748	41.6616	15.63	0.2999
UKBB	TMBIM1	2	218280022	T	C	c.303+4A>G		splice_donor_region,intron	0	1	0	1.512e-05	3.33279	0.46104	0.135735	81.8323	20.8
UKBB	TMBIM1	2	218280030	C	T	c.299G>A	p.Arg100Gln	missense	2	8	0.0002999	0.00012	2.94183	0.133803	0.717784	12.057	22	0.126		5.256e-05	0	8.819e-05
UKBB	TMBIM1	2	218280043	G	A	c.286C>T	p.His96Tyr	missense	0	3	0	4.499e-05	1.42825	0.813623	0.0737556	27.6577	25.2	0.4579		2.628e-05	0	5.879e-05
UKBB	TMBIM1	2	218280048	A	G	c.281T>C	p.Val94Ala	missense	0	1	0	1.5e-05	3.33279	0.46104	0.135735	81.8323	24.6	0.9056
UKBB	TMBIM1	2	218280055	G	A	c.274C>T	p.Arg92Trp	missense	0	1	0	1.502e-05	3.33279	0.46104	0.135735	81.8323	21.7	0.2934		3.286e-05	0	2.94e-05
UKBB	TMBIM1	2	218280075	C	G	c.254G>C	p.Gly85Ala	missense	0	1	0	1.499e-05	3.33279	0.46104	0.135735	81.8323	12.62	0.0924		3.285e-05	0	7.349e-05
UKBB	TMBIM1	2	218280076	C	T	c.253G>A	p.Gly85Arg	missense	0	1	0	1.499e-05	3.33279	0.46104	0.135735	81.8323	16.29	0.1781		6.571e-06	0	1.47e-05
UKBB	TMBIM1	2	218280092	T	C	c.237A>G	p.Ala79%3D	synonymous	6674	66717	0	4.496e-05	0.99985				2.002			0.9961	1	0.9999
UKBB	TMBIM1	2	218280125	G	A	c.204C>T	p.Gly68%3D	splice_region,synonymous	0	6	0	8.911e-05	0.768992	0.857962	0.0433094	13.654	14.94
UKBB	TMBIM1	2	218280133	A	T	c.203-7T>A		splice_region,splice_polypyrimidine_tract,intron	0	1	0	1.485e-05	3.33279	0.46104	0.135735	81.8323	13.85			6.571e-06	0	1.47e-05
UKBB	TMBIM1	2	218281940	C	T	c.202G>A	p.Gly68Ser	missense,splice_region	26	199	0.003991	0.003059	1.33056	0.168805	0.88586	1.99848	34	0.0823	Benign	0.002916	0	0.004499
UKBB	TMBIM1	2	218281955	T	A	c.187A>T	p.Met63Leu	missense	0	1	0	1.508e-05	3.33279	0.46104	0.135735	81.8323	19.05	0.0751
UKBB	TMBIM1	2	218281956	C	G	c.186G>C	p.Pro62%3D	synonymous	1	0	0.0001507	0	30.0049	0.037272	1.22201	736.73	8.587
UKBB	TMBIM1	2	218281956	C	T	c.186G>A	p.Pro62%3D	synonymous	0	1	0	1.509e-05	3.33279	0.46104	0.135735	81.8323	14.56			2.629e-05	0	5.881e-05
UKBB	TMBIM1	2	218281959	G	A	c.183C>T	p.His61%3D	synonymous	0	1	0	1.508e-05	3.33279	0.46104	0.135735	81.8323	5.989			6.57e-06	0	1.47e-05
UKBB	TMBIM1	2	218281960	T	G	c.182A>C	p.His61Pro	missense	0	2	0	3.029e-05	1.99962	0.65468	0.0959748	41.6616	21	0.0581
UKBB	TMBIM1	2	218281981	G	C	c.161C>G	p.Pro54Arg	missense	0	1	0	1.524e-05	3.33279	0.46104	0.135735	81.8323	27.8	0.4316
UKBB	TMBIM1	2	218281982	G	C	c.160C>G	p.Pro54Ala	missense	0	1	0	1.524e-05	3.33279	0.46104	0.135735	81.8323	24.1	0.1192
UKBB	TMBIM1	2	218282013	C	T	c.129G>A	p.Pro43%3D	synonymous	0	1	0	1.531e-05	3.33279	0.46104	0.135735	81.8323	10.39			2.632e-05	0	2.942e-05
UKBB	TMBIM1	2	218282014	G	A	c.128C>T	p.Pro43Leu	missense	19	218	0.002898	0.003338	0.891587	0.628303	0.560267	1.41883	31	0.286	Benign/Likely_benign	0.001839	0	0.003206
UKBB	TMBIM1	2	218282028	G	A	c.114C>T	p.Ala38%3D	synonymous	1	8	0.0001526	0.0001224	1.76458	0.52144	0.310909	10.0149	9.446			0.0007618	0.003749	0.0002941
UKBB	TMBIM1	2	218282038	C	A	c.104G>T	p.Gly35Val	missense	0	2	0	3.059e-05	1.99962	0.65468	0.0959748	41.6616	24.5	0.4105		1.315e-05	0	1.471e-05
UKBB	TMBIM1	2	218282055	T	C	c.87A>G	p.Pro29%3D	synonymous	0	4	0	6.08e-05	1.11083	0.943792	0.059791	20.6377	0.427			0.0009086	0.0199	0.0001178
UKBB	TMBIM1	2	218282065	T	C	c.77A>G	p.Tyr26Cys	missense	0	2	0	3.04e-05	1.99962	0.65468	0.0959748	41.6616	26.5	0.2778		6.578e-06	0	0
UKBB	TMBIM1	2	218282119	G	C	c.23C>G	p.Pro8Arg	missense	9	85	0.001361	0.001288	1.11113	0.758316	0.567869	2.1741	24.3	0.4516		0.0009389	0	0.001544
UKBB	TMBIM1	2	218282126	C	T	c.16G>A	p.Ala6Thr	missense	0	1	0	1.515e-05	3.33279	0.46104	0.135735	81.8323	24.1	0.1997		2.628e-05	0	0
UKBB	TMBIM1	2	218282133	G	T	c.9C>A	p.Asn3Lys	missense	0	1	0	1.515e-05	3.33279	0.46104	0.135735	81.8323	5.72	0.2369
UKBB	TMBIM1	2	218282140	A	G	c.2T>C	p.Met1?	start_lost	0	1	0	1.5e-05	3.33279	0.46104	0.135735	81.8323	22.9
UKBB	TMBIM1	2	218282146	G	A	c.-5C>T		5_prime_UTR	2	34	0.0002995	0.00051	0.724241	0.622435	0.200517	2.61587	2.212			0.0003217	0	0.0005735
UKBB	TMBIM1	2	218282151	C	G	c.-10G>C		5_prime_UTR	0	1	0	1.5e-05	3.33279	0.46104	0.135735	81.8323	0.447			1.315e-05	0	1.471e-05
UKBB	TMBIM1	2	218282151	C	T	c.-10G>A		5_prime_UTR	1	2	0.0001497	3e-05	6.00062	0.0827941	0.792372	45.4426	10.39			0.005268	0.005472	0.0001324
UKBB	TMBIM1	2	218282152	G	A	c.-11C>T		5_prime_UTR	1	1	0.0001497	1.5e-05	10.0013	0.0461554	1.04001	96.1786	14.42			3.943e-05	0.000288	7.352e-05
UKBB	TMBIM1	2	218282160	G	A	c.-19C>T		5_prime_UTR	0	1	0	1.5e-05	3.33279	0.46104	0.135735	81.8323	15.37
UKBB	TMBIM1	2	218282168	C	A	c.-27G>T		5_prime_UTR	0	1	0	1.5e-05	3.33279	0.46104	0.135735	81.8323	13.3			6.573e-06	0	1.47e-05
UKBB	TMBIM1	2	218282178	G	A	c.-37C>T		5_prime_UTR	0	1	0	1.5e-05	3.33279	0.46104	0.135735	81.8323	13.62			6.569e-06	0	1.47e-05
UKBB	TMBIM1	2	218282178	G	C	c.-37C>G		5_prime_UTR	0	1	0	1.5e-05	3.33279	0.46104	0.135735	81.8323	13.12			6.569e-06	0	1.47e-05
UKBB	TMBIM1	2	218282192	A	G	c.-40-11T>C		splice_polypyrimidine_tract,intron	3	16	0.0004539	0.000242	2.12181	0.201354	0.669173	6.72781	15.37			0.0002169	0.000288	0.0002794
UKBB	TMBIM1	2	218282194	A	C	c.-40-13T>G		splice_polypyrimidine_tract,intron	0	1	0	1.512e-05	3.33279	0.46104	0.135735	81.8323	14.75
UKBB	TMBIM1	2	218292463	T	A	c.-41+3A>T		splice_donor_region,intron	0	3	0	4.598e-05	1.42825	0.813623	0.0737556	27.6577	16.38			1.315e-05	0	2.942e-05
UKBB	TMBIM1	2	218292467	T	G	c.-42A>C		splice_region,5_prime_UTR	1	10	0.0001527	0.0001533	1.42838	0.682993	0.258037	7.9069	15.95			1.972e-05	0	2.942e-05
UKBB	TMBIM1	2	218292469	C	A	c.-44G>T		5_prime_UTR	0	1	0	1.533e-05	3.33279	0.46104	0.135735	81.8323	12.3
UKBB	TMBIM1	2	218292469	C	T	c.-44G>A		5_prime_UTR	0	1	0	1.533e-05	3.33279	0.46104	0.135735	81.8323	11.99
UKBB	TMBIM1	2	218292476	C	T	c.-51G>A		5_prime_UTR	0	1	0	1.533e-05	3.33279	0.46104	0.135735	81.8323	12.53
UKBB	TMBIM1	2	218292480	A	C	c.-55T>G		5_prime_UTR	0	1	0	1.498e-05	3.33279	0.46104	0.135735	81.8323	12.8
UKBB	TMBIM1	2	218292480	A	G	c.-55T>C		5_prime_UTR	1	0	0.0001497	0	30.0049	0.037272	1.22201	736.73	12.97
UKBB	TMBIM1	2	218292483	G	A	c.-58C>T		5_prime_UTR	2	12	0.0002993	0.0001797	2.00021	0.317174	0.514203	7.78064	11.87			1.314e-05	0	1.471e-05
UKBB	TMBIM1	2	218292486	C	T	c.-61G>A		5_prime_UTR	0	7	0	0.0001049	0.66644	0.781155	0.0380526	11.6718	10.6			0.000138	0	0.0002647
UKBB	TMBIM1	2	218292491	C	T	c.-66G>A		5_prime_UTR	1	1	0.0001497	1.498e-05	10.0013	0.0461554	1.04001	96.1786	8.011			1.314e-05	0	2.941e-05
UKBB	TMBIM1	2	218292501	A	C	c.-76T>G		5_prime_UTR	0	1	0	1.498e-05	3.33279	0.46104	0.135735	81.8323	7.986			6.584e-06	0	0
UKBB	TMBIM1	2	218292503	T	C	c.-78A>G		5_prime_UTR	0	1	0	1.498e-05	3.33279	0.46104	0.135735	81.8323	9.278			6.595e-06	0	1.473e-05
UKBB	PNKD	2	218339773	C	T	c.237-10C>T		splice_polypyrimidine_tract,intron	0	2	0	3.057e-05	1.99962	0.65468	0.0959748	41.6616	0.688		Likely_benign	1.314e-05	0	0
UKBB	PNKD	2	218339774	G	A	c.237-9G>A		splice_polypyrimidine_tract,intron	4	39	0.0006129	0.0005962	1.13912	0.793602	0.429323	3.02244	1.708		Benign/Likely_benign	0.0004344	0	0.0007502
UKBB	PNKD	2	218339792	G	A	c.246G>A	p.Leu82%3D	synonymous	0	5	0	7.643e-05	0.908836	0.948404	0.0502413	16.4403	9.536		Likely_benign	1.974e-05	0	2.942e-05
UKBB	PNKD	2	218339809	T	G	c.263T>G	p.Leu88Arg	missense	1	1	0.000156	1.554e-05	10.0013	0.0461554	1.04001	96.1786	25.9	0.7405
UKBB	PNKD	2	218339811	G	A	c.265G>A	p.Gly89Arg	missense	18	152	0.002808	0.002362	1.21396	0.4322	0.748301	1.9694	32	0.9905	Benign/Likely_benign	0.001368	0.001729	0.002472
UKBB	PNKD	2	218339827	G	A	c.281G>A	p.Arg94Gln	missense	0	4	0	6.215e-05	1.11083	0.943792	0.059791	20.6377	22.6	0.1038	Uncertain_significance	0.0001449	0	0.0001766
UKBB	PNKD	2	218339839	G	T	c.293G>T	p.Arg98Leu	missense	0	4	0	6.206e-05	1.11083	0.943792	0.059791	20.6377	25.2	0.1929	Conflicting_classifications_of_pathogenicity	0.0001119	0	0.0001472
UKBB	PNKD	2	218339844	G	C	c.298G>C	p.Ala100Pro	missense	0	1	0	1.551e-05	3.33279	0.46104	0.135735	81.8323	28.4	0.9417
UKBB	PNKD	2	218339845	C	T	c.299C>T	p.Ala100Val	missense	1	9	0.0001555	0.0001396	1.57878	0.60331	0.282026	8.83803	26.9	0.4469	Conflicting_classifications_of_pathogenicity	3.289e-05	0	7.354e-05
UKBB	PNKD	2	218339848	G	A	c.302G>A	p.Arg101Gln	missense	0	1	0	1.551e-05	3.33279	0.46104	0.135735	81.8323	32	0.1227	Uncertain_significance	6.582e-06	0	1.471e-05
UKBB	PNKD	2	218339883	C	T	c.337C>T	p.Pro113Ser	missense	0	1	0	1.551e-05	3.33279	0.46104	0.135735	81.8323	21.8	0.2167		6.575e-06	0	1.47e-05
UKBB	PNKD	2	218339886	C	T	c.340C>T	p.Arg114Cys	missense	0	1	0	1.551e-05	3.33279	0.46104	0.135735	81.8323	23.2	0.078	Likely_benign	6.575e-05	0	0
UKBB	PNKD	2	218339887	G	T	c.341G>T	p.Arg114Leu	missense	0	2	0	3.102e-05	1.99962	0.65468	0.0959748	41.6616	22.1	0.097
UKBB	PNKD	2	218339896	A	G	c.350A>G	p.Asn117Ser	missense,splice_region	3	14	0.0004637	0.0002172	2.41461	0.138998	0.751057	7.76287	21.8	0.0807	Benign	0.0001381	0	5.885e-05
UKBB	PNKD	2	218340046	A	G	c.370A>G	p.Ile124Val	missense	0	1	0	1.529e-05	3.33279	0.46104	0.135735	81.8323	21.1	0.1304	Uncertain_significance	6.596e-06	0	1.473e-05
UKBB	PNKD	2	218340060	G	A	c.384G>A	p.Ser128%3D	synonymous	0	4	0	6.142e-05	1.11083	0.943792	0.059791	20.6377	20.7		Uncertain_significance	6.573e-05	0	4.413e-05
UKBB	PNKD	2	218340091	C	G	c.415C>G	p.Gln139Glu	missense	0	1	0	1.503e-05	3.33279	0.46104	0.135735	81.8323	21.1	0.0549	Uncertain_significance	6.57e-06	0	1.47e-05
UKBB	PNKD	2	218340130	C	T	c.454C>T	p.Arg152Trp	missense	0	4	0	6.034e-05	1.11083	0.943792	0.059791	20.6377	29.5	0.1058	Uncertain_significance	6.571e-06	0	0
UKBB	PNKD	2	218340131	G	A	c.455G>A	p.Arg152Gln	missense	0	3	0	4.525e-05	1.42825	0.813623	0.0737556	27.6577	22.8	0.0698	Benign	0.01694	0	0.0001914
UKBB	PNKD	2	218340133	G	A	c.457G>A	p.Ala153Thr	missense	0	1	0	1.508e-05	3.33279	0.46104	0.135735	81.8323	23.4	0.1405
UKBB	PNKD	2	218340136	G	A	c.460G>A	p.Val154Met	missense	0	1	0	1.508e-05	3.33279	0.46104	0.135735	81.8323	31	0.6314
UKBB	PNKD	2	218340143	T	G	c.465+2T>G		splice_donor	0	1	0	1.509e-05	3.33279	0.46104	0.135735	81.8323	33		Uncertain_significance
UKBB	PNKD	2	218340716	T	G	c.466-12T>G		splice_polypyrimidine_tract,intron	0	1	0	1.522e-05	3.33279	0.46104	0.135735	81.8323	18.31
UKBB	PNKD	2	218340721	C	T	c.466-7C>T		splice_region,splice_polypyrimidine_tract,intron	0	1	0	1.517e-05	3.33279	0.46104	0.135735	81.8323	2.454		Likely_benign
UKBB	PNKD	2	218340725	C	A	c.466-3C>A		splice_region,splice_polypyrimidine_tract,intron	1	22	0.0001518	0.0003337	0.666342	0.63031	0.127563	3.48073	14.32		Conflicting_classifications_of_pathogenicity	9.856e-05	0	0.0001911
UKBB	PNKD	2	218340738	A	T	c.476A>T	p.Glu159Val	missense	0	2	0	3.034e-05	1.99962	0.65468	0.0959748	41.6616	27.8	0.3093	Uncertain_significance	6.575e-06	0	0
UKBB	PNKD	2	218340761	G	A	c.499G>A	p.Ala167Thr	missense	0	1	0	1.516e-05	3.33279	0.46104	0.135735	81.8323	33	0.4912	Uncertain_significance	6.567e-06	0	1.47e-05
UKBB	PNKD	2	218340761	G	T	c.499G>T	p.Ala167Ser	missense	0	1	0	1.516e-05	3.33279	0.46104	0.135735	81.8323	27.9	0.2195
UKBB	PNKD	2	218341523	C	A	c.525-11C>A		splice_polypyrimidine_tract,intron	0	2	0	3.01e-05	1.99962	0.65468	0.0959748	41.6616	17.51		Likely_benign	6.568e-06	0	1.47e-05
UKBB	PNKD	2	218341541	A	C	c.532A>C	p.Ser178Arg	missense	0	4	0	6.019e-05	1.11083	0.943792	0.059791	20.6377	27.7	0.994	Uncertain_significance	1.314e-05	0	2.94e-05
UKBB	PNKD	2	218341549	G	A	c.540G>A	p.Gly180%3D	synonymous	3	13	0.0004521	0.0001956	2.59355	0.112257	0.799989	8.40825	7.225		Likely_benign	2.628e-05	0	4.409e-05
UKBB	PNKD	2	218341552	C	T	c.543C>T	p.Asn181%3D	synonymous	0	1	0	1.499e-05	3.33279	0.46104	0.135735	81.8323	7.775		Likely_benign	6.571e-06	0	1.47e-05
UKBB	PNKD	2	218341553	C	T	c.544C>T	p.Arg182Cys	missense	0	1	0	1.499e-05	3.33279	0.46104	0.135735	81.8323	27.5	0.1897	Uncertain_significance	6.571e-06	0	0
UKBB	PNKD	2	218341561	C	T	c.552C>T	p.Leu184%3D	synonymous	0	1	0	1.499e-05	3.33279	0.46104	0.135735	81.8323	10.85			6.571e-06	0	0
UKBB	PNKD	2	218341568	C	T	c.559C>T	p.Arg187Trp	missense	0	2	0	2.999e-05	1.99962	0.65468	0.0959748	41.6616	19.6	0.1001	Conflicting_classifications_of_pathogenicity	5.253e-05	0	8.822e-05
UKBB	PNKD	2	218341569	G	A	c.560G>A	p.Arg187Gln	missense	0	1	0	1.499e-05	3.33279	0.46104	0.135735	81.8323	21.3	0.075	Benign/Likely_benign	0.0009324	0	0.0002941
UKBB	PNKD	2	218341574	C	T	c.565C>T	p.Arg189Trp	missense	0	1	0	1.499e-05	3.33279	0.46104	0.135735	81.8323	26.3	0.1153		6.57e-06	0	1.47e-05
UKBB	PNKD	2	218341583	C	T	c.574C>T	p.Arg192Trp	missense	1	5	0.0001502	7.503e-05	2.72731	0.276148	0.44823	16.5947	29.2	0.1687	Uncertain_significance	1.314e-05	0	2.941e-05
UKBB	PNKD	2	218341592	G	-	c.585del	p.Ser196AlafsTer77	frameshift	1	18	0.0001502	0.0002701	0.810511	0.804588	0.153445	4.2812	34		Uncertain_significance	3.94e-05	0	7.353e-05
UKBB	PNKD	2	218341591	C	T	c.582C>T	p.Tyr194%3D	synonymous	1	6	0.0001502	9.004e-05	2.30766	0.356011	0.390812	13.6262	3.598		Likely_benign	1.971e-05	0	1.47e-05
UKBB	PNKD	2	218341592	G	A	c.583G>A	p.Gly195Arg	missense	0	1	0	1.501e-05	3.33279	0.46104	0.135735	81.8323	32	0.9778	Uncertain_significance	1.97e-05	0	1.471e-05
UKBB	PNKD	2	218341606	C	T	c.597C>T	p.Asp199%3D	synonymous	1	2	0.0001497	2.994e-05	6.00062	0.0827941	0.792372	45.4426	3.286		Conflicting_classifications_of_pathogenicity	2.626e-05	0	1.47e-05
UKBB	PNKD	2	218341614	C	T	c.605C>T	p.Pro202Leu	missense	0	2	0	2.994e-05	1.99962	0.65468	0.0959748	41.6616	27.5	0.4646
UKBB	PNKD	2	218341615	C	T	c.606C>T	p.Pro202%3D	synonymous	0	1	0	1.497e-05	3.33279	0.46104	0.135735	81.8323	11.36
UKBB	PNKD	2	218341624	C	T	c.615C>T	p.Thr205%3D	splice_region,synonymous	0	1	0	1.539e-05	3.33279	0.46104	0.135735	81.8323	14.77
UKBB	PNKD	2	218342008	C	T	c.645C>T	p.Ser215%3D	synonymous	0	1	0	1.521e-05	3.33279	0.46104	0.135735	81.8323	3.12		Likely_benign	5.256e-05	0	0
UKBB	PNKD	2	218342015	C	T	c.652C>T	p.Arg218Trp	missense	0	4	0	6.127e-05	1.11083	0.943792	0.059791	20.6377	27	0.183	Uncertain_significance	1.314e-05	0	2.94e-05
UKBB	PNKD	2	218342021	C	G	c.658C>G	p.Gln220Glu	missense	0	1	0	1.532e-05	3.33279	0.46104	0.135735	81.8323	19.01	0.0939	Uncertain_significance
UKBB	PNKD	2	218342028	G	A	c.665G>A	p.Arg222Gln	missense	0	2	0	3.063e-05	1.99962	0.65468	0.0959748	41.6616	15.9	0.0745	Uncertain_significance	7.888e-05	0	2.94e-05
UKBB	PNKD	2	218342042	C	T	c.679C>T	p.Pro227Ser	missense	1	2	0.0001537	3.072e-05	6.00062	0.0827941	0.792372	45.4426	26.2	0.6254
UKBB	PNKD	2	218342055	A	-	c.693del	p.Gly232AlafsTer41	frameshift	0	2	0	3.072e-05	1.99962	0.65468	0.0959748	41.6616			Uncertain_significance
UKBB	PNKD	2	218342099	C	T	c.736C>T	p.Pro246Ser	missense	0	1	0	1.518e-05	3.33279	0.46104	0.135735	81.8323	26.3	0.3348
UKBB	PNKD	2	218342110	C	T	c.747C>T	p.Leu249%3D	synonymous	0	1	0	1.518e-05	3.33279	0.46104	0.135735	81.8323	8.879			6.569e-06	0	1.47e-05
UKBB	PNKD	2	218342117	G	T	c.754G>T	p.Gly252Trp	missense	0	2	0	3.047e-05	1.99962	0.65468	0.0959748	41.6616	33	0.9976	Uncertain_significance	1.314e-05	0	1.47e-05
UKBB	PNKD	2	218342133	T	C	c.770T>C	p.Leu257Pro	missense	0	1	0	1.524e-05	3.33279	0.46104	0.135735	81.8323	29	0.9422	Uncertain_significance
UKBB	PNKD	2	218342134	C	T	c.771C>T	p.Leu257%3D	synonymous	0	2	0	3.047e-05	1.99962	0.65468	0.0959748	41.6616	5.55			6.57e-06	0	1.47e-05
UKBB	PNKD	2	218343485	C	G	c.782-15C>G		splice_polypyrimidine_tract,intron	0	1	0	1.487e-05	3.33279	0.46104	0.135735	81.8323	1.537		Likely_benign
UKBB	PNKD	2	218343493	C	T	c.782-7C>T		splice_region,splice_polypyrimidine_tract,intron	1	1	0.0001484	1.487e-05	10.0013	0.0461554	1.04001	96.1786	1.039		Likely_benign
UKBB	PNKD	2	218343502	C	T	c.784C>T	p.Arg262Trp	missense,splice_region	0	1	0	1.487e-05	3.33279	0.46104	0.135735	81.8323	28.5	0.7743	Uncertain_significance
UKBB	PNKD	2	218343503	G	A	c.785G>A	p.Arg262Gln	missense	0	3	0	4.462e-05	1.42825	0.813623	0.0737556	27.6577	33	0.552	Conflicting_classifications_of_pathogenicity	5.259e-05	0.0005764	7.352e-05
UKBB	PNKD	2	218343527	C	T	c.809C>T	p.Thr270Ile	missense	0	1	0	1.49e-05	3.33279	0.46104	0.135735	81.8323	26.7	0.2104
UKBB	PNKD	2	218343555	G	A	c.837G>A	p.Leu279%3D	synonymous	1	1	0.0001497	1.496e-05	10.0013	0.0461554	1.04001	96.1786	3.275			6.573e-06	0	1.47e-05
UKBB	PNKD	2	218343565	G	A	c.847G>A	p.Asp283Asn	missense	0	1	0	1.496e-05	3.33279	0.46104	0.135735	81.8323	28.7	0.1082
UKBB	PNKD	2	218344450	G	A	c.869-5G>A		splice_region,splice_polypyrimidine_tract,intron	0	5	0	7.524e-05	0.908836	0.948404	0.0502413	16.4403	22.6		Uncertain_significance	4.6e-05	0	7.349e-05
UKBB	PNKD	2	218344463	T	C	c.877T>C	p.Tyr293His	missense	0	6	0	9.029e-05	0.768992	0.857962	0.0433094	13.654	28.1	0.9916	Uncertain_significance	2.631e-05	0	4.412e-05
UKBB	PNKD	2	218344476	A	G	c.890A>G	p.Asn297Ser	missense	0	1	0	1.507e-05	3.33279	0.46104	0.135735	81.8323	24.2	0.6219
UKBB	PNKD	2	218344479	T	C	c.893T>C	p.Leu298Pro	missense	0	1	0	1.507e-05	3.33279	0.46104	0.135735	81.8323	29.4	0.9957
UKBB	PNKD	2	218344480	G	A	c.894G>A	p.Leu298%3D	synonymous	0	1	0	1.507e-05	3.33279	0.46104	0.135735	81.8323	12.45		Likely_benign
UKBB	PNKD	2	218344493	G	A	c.907G>A	p.Val303Met	missense	0	1	0	1.507e-05	3.33279	0.46104	0.135735	81.8323	21.3	0.0959
UKBB	PNKD	2	218344501	G	C	c.915G>C	p.Glu305Asp	missense	1	1	0.0001507	1.506e-05	10.0013	0.0461554	1.04001	96.1786	18.9	0.5825	Uncertain_significance	6.57e-06	0	1.47e-05
UKBB	PNKD	2	218344504	C	G	c.918C>G	p.Pro306%3D	synonymous	0	2	0	3.011e-05	1.99962	0.65468	0.0959748	41.6616	0.051
UKBB	PNKD	2	218344505	G	A	c.919G>A	p.Glu307Lys	missense	4	39	0.0006028	0.0005872	1.13912	0.793602	0.429323	3.02244	24.2	0.1207	Benign/Likely_benign	0.0004732	0	0.0007057
UKBB	PNKD	2	218344512	T	C	c.926T>C	p.Leu309Pro	missense	0	1	0	1.506e-05	3.33279	0.46104	0.135735	81.8323	18.28	0.0699	Uncertain_significance
UKBB	PNKD	2	218344517	C	T	c.931C>T	p.Arg311Trp	missense	0	4	0	6.022e-05	1.11083	0.943792	0.059791	20.6377	28.1	0.7058	Uncertain_significance
UKBB	PNKD	2	218344518	G	A	c.932G>A	p.Arg311Gln	missense	1	2	0.0001507	3.011e-05	6.00062	0.0827941	0.792372	45.4426	26.5	0.2961	Uncertain_significance	2.628e-05	0	1.47e-05
UKBB	PNKD	2	218344520	G	C	c.934G>C	p.Glu312Gln	missense	0	1	0	1.506e-05	3.33279	0.46104	0.135735	81.8323	22.4	0.1738
UKBB	PNKD	2	218344522	G	A	c.936G>A	p.Glu312%3D	synonymous	1	3	0.0001507	4.517e-05	4.28603	0.135949	0.632719	29.0335	11.53		Likely_benign
UKBB	PNKD	2	218344542	A	G	c.956A>G	p.Gln319Arg	missense	0	1	0	1.496e-05	3.33279	0.46104	0.135735	81.8323	18.37	0.0856
UKBB	PNKD	2	218344544	C	T	c.958C>T	p.Arg320Trp	missense	0	1	0	1.496e-05	3.33279	0.46104	0.135735	81.8323	23.1	0.116	Uncertain_significance
UKBB	PNKD	2	218344550	C	T	c.964C>T	p.Arg322Trp	missense	0	5	0	7.479e-05	0.908836	0.948404	0.0502413	16.4403	27.7	0.6543	Uncertain_significance	0.0001183	0	0
UKBB	PNKD	2	218344551	G	A	c.965G>A	p.Arg322Gln	missense	0	1	0	1.496e-05	3.33279	0.46104	0.135735	81.8323	33	0.5244	Uncertain_significance	1.314e-05	0	2.94e-05
UKBB	PNKD	2	218344559	C	T	c.973C>T	p.Arg325Cys	missense	0	1	0	1.507e-05	3.33279	0.46104	0.135735	81.8323	26.8	0.1619	Uncertain_significance	5.254e-05	0	1.47e-05
UKBB	PNKD	2	218344560	G	A	c.974G>A	p.Arg325His	missense	0	2	0	3.014e-05	1.99962	0.65468	0.0959748	41.6616	26	0.1008	Uncertain_significance	6.572e-06	0	1.47e-05
UKBB	PNKD	2	218344569	C	T	c.983C>T	p.Thr328Met	missense,splice_region	0	15	0	0.000226	0.322395	0.430836	0.0192853	5.38951	33	0.7385	Uncertain_significance	4.602e-05	0	0.0001029
UKBB	PNKD	2	218344571	G	A	c.984+1G>A		splice_donor	0	3	0	4.52e-05	1.42825	0.813623	0.0737556	27.6577	33		Uncertain_significance	6.571e-05	0	0.0001323
UKBB	PNKD	2	218344821	T	G	c.998T>G	p.Leu333Arg	missense	1	0	0.0001489	0	30.0049	0.037272	1.22201	736.73	28.3	0.9412	Uncertain_significance	1.315e-05	0	1.471e-05
UKBB	PNKD	2	218344835	T	C	c.1012T>C	p.Ser338Pro	missense	0	1	0	1.49e-05	3.33279	0.46104	0.135735	81.8323	18.42	0.806	Uncertain_significance
UKBB	PNKD	2	218344842-218344843	-	C	c.1022dup	p.Phe342ValfsTer23	frameshift	0	1	0	1.49e-05	3.33279	0.46104	0.135735	81.8323			Uncertain_significance
UKBB	PNKD	2	218344846	G	T	c.1023G>T	p.Pro341%3D	synonymous	0	1	0	1.49e-05	3.33279	0.46104	0.135735	81.8323	0.14		Likely_benign	6.571e-06	0	0
UKBB	PNKD	2	218344870	G	A	c.1047G>A	p.Ala349%3D	synonymous	0	1	0	1.493e-05	3.33279	0.46104	0.135735	81.8323	7.188		Likely_benign	6.565e-06	0	0
UKBB	PNKD	2	218344872-218344873	-	GGGTTCTGGGGGAGGGGCCAGGGCCAGGGCCAGCCCC	c.1049_1050insGGGTTCTGGGGGAGGGGCCAGGGCCAGGGCCAGCCCC	p.Gln351GlyfsTer26	frameshift	0	1	0	1.525e-05	3.33279	0.46104	0.135735	81.8323
UKBB	PNKD	2	218344890	C	G	c.1067C>G	p.Pro356Arg	missense	0	1	0	1.48e-05	3.33279	0.46104	0.135735	81.8323	22.1	0.0782
UKBB	PNKD	2	218344891	G	A	c.1068G>A	p.Pro356%3D	synonymous	0	6	0	8.879e-05	0.768992	0.857962	0.0433094	13.654	0.262		Likely_benign	9.194e-05	0	0.0001176
UKBB	PNKD	2	218344895	C	T	c.1072C>T	p.Pro358Ser	missense	0	1	0	1.48e-05	3.33279	0.46104	0.135735	81.8323	16.47	0.0862	Uncertain_significance
UKBB	PNKD	2	218344897	G	A	c.1074G>A	p.Pro358%3D	synonymous	0	1	0	1.48e-05	3.33279	0.46104	0.135735	81.8323	0.093		Likely_benign	3.283e-05	0	1.47e-05
UKBB	PNKD	2	218344923	C	T	c.1100C>T	p.Ser367Phe	missense	0	1	0	1.48e-05	3.33279	0.46104	0.135735	81.8323	20.8	0.2277
UKBB	PNKD	2	218344926	G	A	c.1103G>A	p.Arg368Gln	missense	0	3	0	4.439e-05	1.42825	0.813623	0.0737556	27.6577	26.9	0.3209	Uncertain_significance	3.944e-05	0.000288	2.941e-05
UKBB	PNKD	2	218344928	G	T	c.1105G>T	p.Ala369Ser	missense	0	2	0	2.96e-05	1.99962	0.65468	0.0959748	41.6616	23.1	0.1209	Uncertain_significance	6.571e-06	0	1.47e-05
UKBB	PNKD	2	218344949	C	T	c.1126C>T	p.Arg376Cys	missense	0	3	0	4.476e-05	1.42825	0.813623	0.0737556	27.6577	33	0.8759	Conflicting_classifications_of_pathogenicity	3.283e-05	0	4.411e-05
UKBB	PNKD	2	218344950	G	A	c.1127G>A	p.Arg376His	missense	0	1	0	1.492e-05	3.33279	0.46104	0.135735	81.8323	33	0.8621	Uncertain_significance	1.314e-05	0	1.47e-05
UKBB	PNKD	2	218344962-218344967	ATATGC	-	c.1140_1145del	p.Met381_His382del	inframe_deletion	11	99	0.001644	0.001484	1.156	0.642171	0.627182	2.1307	17.48		Benign/Likely_benign	0.0007028	0	0.001147
UKBB	PNKD	2	218344961	G	A	c.1138G>A	p.Asp380Asn	missense	0	2	0	2.998e-05	1.99962	0.65468	0.0959748	41.6616	24.2	0.6336
UKBB	PNKD	2	218344977	A	G	c.1154A>G	p.Lys385Arg	missense	0	2	0	2.998e-05	1.99962	0.65468	0.0959748	41.6616	23.6	0.0681		6.572e-06	0	1.471e-05
UKBB	PNKD	2	218344984	C	T	c.*3C>T		3_prime_UTR	0	1	0	1.49e-05	3.33279	0.46104	0.135735	81.8323	11.76			6.572e-06	0	0
UKBB	PNKD	2	218344994	C	T	c.*13C>T		3_prime_UTR	0	5	0	7.452e-05	0.908836	0.948404	0.0502413	16.4403	4.144			1.971e-05	0	4.411e-05
UKBB	PNKD	2	218345011	C	G	c.*30C>G		3_prime_UTR	0	1	0	1.49e-05	3.33279	0.46104	0.135735	81.8323	2.664
UKBB	PNKD	2	218345014	C	T	c.*33C>T		3_prime_UTR	1	15	0.0001489	0.0002236	0.96747	0.969156	0.18097	5.17212	0.014		Benign	1.314e-05	0	2.94e-05
UKBB	PNKD	2	218345028	G	A	c.*47G>A		3_prime_UTR	0	1	0	1.503e-05	3.33279	0.46104	0.135735	81.8323	0.036			1.315e-05	0	2.94e-05
UKBB	PNKD	2	218345060	G	A	c.*79G>A		3_prime_UTR	0	1	0	1.491e-05	3.33279	0.46104	0.135735	81.8323	8.512
UKBB	PNKD	2	218345061	C	T	c.*80C>T		3_prime_UTR	1	15	0.0001492	0.0002237	0.96747	0.969156	0.18097	5.17212	13.19			7.882e-05	0	0.0001029
UKBB	PNKD	2	218345063	A	T	c.*82A>T		3_prime_UTR	0	1	0	1.491e-05	3.33279	0.46104	0.135735	81.8323	5.564
UKBB	PNKD	2	218345068	C	T	c.*87C>T		3_prime_UTR	0	1	0	1.491e-05	3.33279	0.46104	0.135735	81.8323	10.25
UKBB	PNKD	2	218345081	G	A	c.*100G>A		3_prime_UTR	0	4	0	5.962e-05	1.11083	0.943792	0.059791	20.6377	3.348			1.97e-05	0	2.941e-05
UKBB	PNKD	2	218345091	C	T	c.*110C>T		3_prime_UTR	0	2	0	2.981e-05	1.99962	0.65468	0.0959748	41.6616	0.493
UKBB	PNKD	2	218345098	C	T	c.*117C>T		3_prime_UTR	0	1	0	1.49e-05	3.33279	0.46104	0.135735	81.8323	11.41
UKBB	PNKD	2	218345106	C	G	c.*125C>G		3_prime_UTR	0	1	0	1.494e-05	3.33279	0.46104	0.135735	81.8323	4.597			1.314e-05	0	0
UKBB	PNKD	2	218345116-218345117	AG	-	c.*135_*136del		3_prime_UTR	0	2	0	2.988e-05	1.99962	0.65468	0.0959748	41.6616	8.907			6.569e-06	0	1.47e-05
UKBB	PNKD	2	218345119-218345120	-	C	c.*138_*139insC		3_prime_UTR	1	0	0.0001496	0	30.0049	0.037272	1.22201	736.73
UKBB	PNKD	2	218345136	C	T	c.*155C>T		3_prime_UTR	11	73	0.001638	0.001086	1.56613	0.157841	0.840345	2.91877	1.024		Conflicting_classifications_of_pathogenicity	0.0005059	0	0.0009261
UKBB	PNKD	2	218345142	G	T	c.*161G>T		3_prime_UTR	0	3	0	4.465e-05	1.42825	0.813623	0.0737556	27.6577	6.084			6.568e-06	0	1.47e-05
UKBB	PNKD	2	218345148	G	C	c.*167G>C		3_prime_UTR	0	4	0	5.953e-05	1.11083	0.943792	0.059791	20.6377	2.561
UKBB	PNKD	2	218345187	C	T	c.*206C>T		3_prime_UTR	0	1	0	1.486e-05	3.33279	0.46104	0.135735	81.8323	7.846		Uncertain_significance	2.628e-05	0	2.94e-05
UKBB	PNKD	2	218345192	C	T	c.*211C>T		3_prime_UTR	0	1	0	1.486e-05	3.33279	0.46104	0.135735	81.8323	3.209		Benign/Likely_benign	0.005258	0	7.35e-05
UKBB	PNKD	2	218345193	G	A	c.*212G>A		3_prime_UTR	0	4	0	5.944e-05	1.11083	0.943792	0.059791	20.6377	2.666		Uncertain_significance	0.0001708	0	2.939e-05
UKBB	PNKD	2	218345194	C	T	c.*213C>T		3_prime_UTR	0	1	0	1.486e-05	3.33279	0.46104	0.135735	81.8323	0.019
UKBB	PNKD	2	218345195	G	A	c.*214G>A		3_prime_UTR	0	1	0	1.486e-05	3.33279	0.46104	0.135735	81.8323	5.925			5.913e-05	0	0
UKBB	PNKD	2	218345211	C	T	c.*230C>T		3_prime_UTR	3	2	0.0004447	2.965e-05	14.0097	0.00143733	2.76304	71.0349	1.518			1.971e-05	0	1.47e-05
UKBB	PNKD	2	218345220	G	A	c.*239G>A		3_prime_UTR	0	2	0	2.965e-05	1.99962	0.65468	0.0959748	41.6616	7.942			4.595e-05	0	8.819e-05
UKBB	PNKD	2	218345226-218345227	-	G	c.*249dup		3_prime_UTR	0	1	0	1.482e-05	3.33279	0.46104	0.135735	81.8323
UKBB	PNKD	2	218345276	C	T	c.*295C>T		3_prime_UTR	0	1	0	1.498e-05	3.33279	0.46104	0.135735	81.8323	11.25
UKBB	PNKD	2	218345277	C	T	c.*296C>T		3_prime_UTR	0	3	0	4.494e-05	1.42825	0.813623	0.0737556	27.6577	0.797
UKBB	PNKD	2	218345289	T	C	c.*308T>C		3_prime_UTR	0	1	0	1.493e-05	3.33279	0.46104	0.135735	81.8323	2.887
UKBB	PNKD	2	218345295	G	A	c.*314G>A		3_prime_UTR	0	2	0	2.985e-05	1.99962	0.65468	0.0959748	41.6616	0.761
UKBB	PNKD	2	218345325	T	C	c.*344T>C		3_prime_UTR	0	1	0	1.494e-05	3.33279	0.46104	0.135735	81.8323	1.402
UKBB	PNKD	2	218345389	C	A	c.*408C>A		3_prime_UTR	0	5	0	7.513e-05	0.908836	0.948404	0.0502413	16.4403	0.995
UKBB	PNKD	2	218345415	C	T	c.*434C>T		3_prime_UTR	0	1	0	1.485e-05	3.33279	0.46104	0.135735	81.8323	1.827
UKBB	PNKD	2	218345418	C	T	c.*437C>T		3_prime_UTR	0	2	0	2.969e-05	1.99962	0.65468	0.0959748	41.6616	6.28
UKBB	PNKD	2	218345422	C	T	c.*441C>T		3_prime_UTR	0	1	0	1.485e-05	3.33279	0.46104	0.135735	81.8323	0.074
UKBB	PNKD	2	218345432	A	G	c.*451A>G		3_prime_UTR	0	1	0	1.488e-05	3.33279	0.46104	0.135735	81.8323	1.549		Benign	0.004543	0	8.82e-05
UKBB	PNKD	2	218345463	A	G	c.*482A>G		3_prime_UTR	0	1	0	1.489e-05	3.33279	0.46104	0.135735	81.8323	1.924			6.571e-06	0	0
UKBB	PNKD	2	218345472	T	C	c.*491T>C		3_prime_UTR	0	1	0	1.489e-05	3.33279	0.46104	0.135735	81.8323	1.669
UKBB	PNKD	2	218345512	C	T	c.*531C>T		3_prime_UTR	0	1	0	1.508e-05	3.33279	0.46104	0.135735	81.8323	4.743
UKBB	PNKD	2	218345522	C	T	c.*541C>T		3_prime_UTR	0	6	0	9.046e-05	0.768992	0.857962	0.0433094	13.654	2.778			6.57e-05	0.000288	0.0001323
UKBB	PNKD	2	218345529	C	T	c.*548C>T		3_prime_UTR	0	1	0	1.491e-05	3.33279	0.46104	0.135735	81.8323	5.71
UKBB	PNKD	2	218345542	T	-	c.*565del		3_prime_UTR	0	1	0	1.491e-05	3.33279	0.46104	0.135735	81.8323	9.439			0.0003091	0	1.472e-05
UKBB	PNKD	2	218345541	A	G	c.*560A>G		3_prime_UTR	0	1	0	1.491e-05	3.33279	0.46104	0.135735	81.8323	7.092			5.261e-05	0	1.472e-05
UKBB	PNKD	2	218345573	G	A	c.*592G>A		3_prime_UTR	0	1	0	1.493e-05	3.33279	0.46104	0.135735	81.8323	7.316
UKBB	PNKD	2	218345588	T	C	c.*607T>C		3_prime_UTR	22	238	0.003287	0.003558	0.942765	0.789968	0.611008	1.45466	3.673		Benign	0.00214	0.002882	0.003925
UKBB	PNKD	2	218345595	C	T	c.*614C>T		3_prime_UTR	2	16	0.0002988	0.0002392	1.51513	0.540536	0.400444	5.73268	8.472			0.0001116	0	0.0002058
UKBB	PNKD	2	218345630	A	G	c.*649A>G		3_prime_UTR	0	1	0	1.548e-05	3.33279	0.46104	0.135735	81.8323	11.18
UKBB	PNKD	2	218345662	C	T	c.*681C>T		3_prime_UTR	0	3	0	4.54e-05	1.42825	0.813623	0.0737556	27.6577	2.141			6.571e-06	0	1.47e-05
UKBB	PNKD	2	218345729	C	G	c.*748C>G		3_prime_UTR	0	1	0	1.519e-05	3.33279	0.46104	0.135735	81.8323	3.554			6.569e-06	0	1.47e-05
UKBB	PNKD	2	218345750	T	C	c.*769T>C		3_prime_UTR	0	1	0	1.499e-05	3.33279	0.46104	0.135735	81.8323	2.009
UKBB	PNKD	2	218345756	C	T	c.*775C>T		3_prime_UTR	1	0	0.0001496	0	30.0049	0.037272	1.22201	736.73	4.188
UKBB	PNKD	2	218345759	C	A	c.*778C>A		3_prime_UTR	0	1	0	1.499e-05	3.33279	0.46104	0.135735	81.8323	1.957
UKBB	PNKD	2	218345783	C	T	c.*802C>T		3_prime_UTR	0	1	0	1.488e-05	3.33279	0.46104	0.135735	81.8323	6.851
UKBB	PNKD	2	218345792	C	T	c.*811C>T		3_prime_UTR	1	1	0.0001485	1.488e-05	10.0013	0.0461554	1.04001	96.1786	4.731			6.571e-06	0	0
UKBB	PNKD	2	218345796	C	G	c.*815C>G		3_prime_UTR	0	1	0	1.488e-05	3.33279	0.46104	0.135735	81.8323	5.287
UKBB	PNKD	2	218345796	C	T	c.*815C>T		3_prime_UTR	0	1	0	1.488e-05	3.33279	0.46104	0.135735	81.8323	5.818
UKBB	PNKD	2	218345805	G	A	c.*824G>A		3_prime_UTR	0	1	0	1.488e-05	3.33279	0.46104	0.135735	81.8323	11.4
UKBB	PNKD	2	218345807	G	T	c.*826G>T		3_prime_UTR	1	6	0.0001485	8.929e-05	2.30766	0.356011	0.390812	13.6262	10.05		Uncertain_significance	4.599e-05	0	8.819e-05
UKBB	PNKD	2	218345819	C	-	c.*838del		3_prime_UTR	0	1	0	1.512e-05	3.33279	0.46104	0.135735	81.8323
UKBB	PNKD	2	218345837	G	A	c.*856G>A		3_prime_UTR	0	1	0	1.489e-05	3.33279	0.46104	0.135735	81.8323	7.032
UKBB	PNKD	2	218345837	G	T	c.*856G>T		3_prime_UTR	0	16	0	0.0002383	0.302847	0.405364	0.0181644	5.04923	6.518			0.0002428	0.0005767	0.0002645
UKBB	PNKD	2	218345871	C	T	c.*890C>T		3_prime_UTR	0	1	0	1.495e-05	3.33279	0.46104	0.135735	81.8323	8.522			1.314e-05	0	2.94e-05
UKBB	PNKD	2	218345872	G	A	c.*891G>A		3_prime_UTR	0	1	0	1.495e-05	3.33279	0.46104	0.135735	81.8323	0.316			0.0002757	0	0.0001176
UKBB	PNKD	2	218345896	C	-	c.*916del		3_prime_UTR	0	1	0	1.528e-05	3.33279	0.46104	0.135735	81.8323	1.017			5.924e-05	0	0
UKBB	PNKD	2	218345919	C	T	c.*938C>T		3_prime_UTR	0	1	0	1.489e-05	3.33279	0.46104	0.135735	81.8323	2.231
UKBB	PNKD	2	218345931	G	T	c.*950G>T		3_prime_UTR	0	1	0	1.489e-05	3.33279	0.46104	0.135735	81.8323	1.359			6.572e-06	0	0
UKBB	PNKD	2	218345943	A	C	c.*962A>C		3_prime_UTR	0	2	0	2.978e-05	1.99962	0.65468	0.0959748	41.6616	1.632			1.315e-05	0	2.94e-05
UKBB	PNKD	2	218345954	A	T	c.*973A>T		3_prime_UTR	0	1	0	1.489e-05	3.33279	0.46104	0.135735	81.8323	3.428			6.57e-06	0	0
UKBB	PNKD	2	218345956	C	T	c.*975C>T		3_prime_UTR	0	3	0	4.466e-05	1.42825	0.813623	0.0737556	27.6577	7.55			6.568e-06	0	1.469e-05
UKBB	PNKD	2	218345960	A	G	c.*979A>G		3_prime_UTR	0	1	0	1.489e-05	3.33279	0.46104	0.135735	81.8323	7.535
UKBB	PNKD	2	218345998	C	T	c.*1017C>T		3_prime_UTR	1	1	0.0001518	1.519e-05	10.0013	0.0461554	1.04001	96.1786	6.717
UKBB	PNKD	2	218346029	A	T	c.*1048A>T		3_prime_UTR	0	1	0	1.5e-05	3.33279	0.46104	0.135735	81.8323	0.137
UKBB	PNKD	2	218346033	G	A	c.*1052G>A		3_prime_UTR	1	12	0.0001498	0.00018	1.19977	0.8331	0.220497	6.5282	2.1			0.0007093	0	0.0002647
UKBB	PNKD	2	218346041	G	A	c.*1060G>A		3_prime_UTR	0	1	0	1.5e-05	3.33279	0.46104	0.135735	81.8323	0.359			1.314e-05	0	2.94e-05
UKBB	PNKD	2	218346044	G	A	c.*1063G>A		3_prime_UTR	0	1	0	1.5e-05	3.33279	0.46104	0.135735	81.8323	5.075
UKBB	PNKD	2	218346047	G	A	c.*1066G>A		3_prime_UTR	1	16	0.0001498	0.0002399	0.908809	0.910744	0.170761	4.83677	4.99			3.943e-05	0	8.819e-05
UKBB	PNKD	2	218346056	G	A	c.*1075G>A		3_prime_UTR	0	1	0	1.495e-05	3.33279	0.46104	0.135735	81.8323	2.709			3.943e-05	0	2.94e-05
UKBB	PNKD	2	218346056	G	C	c.*1075G>C		3_prime_UTR	0	5	0	7.477e-05	0.908836	0.948404	0.0502413	16.4403	1.227			0.0001709	0	0.0003528
UKBB	PNKD	2	218346079-218346080	TG	-	c.*1100_*1101del		3_prime_UTR	1	0	0.0001513	0	30.0049	0.037272	1.22201	736.73
UKBB	PNKD	2	218346087	C	A	c.*1106C>A		3_prime_UTR	0	2	0	3.026e-05	1.99962	0.65468	0.0959748	41.6616	0.823
UKBB	PNKD	2	218346087	C	T	c.*1106C>T		3_prime_UTR	0	1	0	1.513e-05	3.33279	0.46104	0.135735	81.8323	2.365			1.313e-05	0	1.47e-05
UKBB	PNKD	2	218346089	C	T	c.*1108C>T		3_prime_UTR	0	1	0	1.513e-05	3.33279	0.46104	0.135735	81.8323	6.532			3.286e-05	0	7.349e-05
UKBB	PNKD	2	218346099	T	A	c.*1118T>A		3_prime_UTR	2	11	0.0003091	0.0001688	2.1742	0.265877	0.553481	8.54077	0.029		Uncertain_significance	0.0001117	0	0.0002352
UKBB	PNKD	2	218346102	C	T	c.*1121C>T		3_prime_UTR	0	5	0	7.673e-05	0.908836	0.948404	0.0502413	16.4403	4.705			6.57e-06	0	1.47e-05
UKBB	PNKD	2	218346109	G	A	c.*1128G>A		3_prime_UTR	3	14	0.0004637	0.0002149	2.41461	0.138998	0.751057	7.76287	5.862			8.545e-05	0	0.000147
UKBB	PNKD	2	218346117	G	C	c.*1136G>C		3_prime_UTR	0	1	0	1.535e-05	3.33279	0.46104	0.135735	81.8323	6.152
UKBB	PNKD	2	218346120	C	G	c.*1139C>G		3_prime_UTR	10	75	0.001546	0.001151	1.39157	0.316471	0.72899	2.65638	8.588		Benign	0.0006434	0	0.001058
UKBB	PNKD	2	218346125	C	T	c.*1144C>T		3_prime_UTR	0	1	0	1.534e-05	3.33279	0.46104	0.135735	81.8323	4.783			6.573e-05	0	0
UKBB	PNKD	2	218346127	G	A	c.*1146G>A		3_prime_UTR	0	1	0	1.534e-05	3.33279	0.46104	0.135735	81.8323	0.237			6.572e-06	0	0
UKBB	PNKD	2	218346140	C	T	c.*1159C>T		3_prime_UTR	0	1	0	1.534e-05	3.33279	0.46104	0.135735	81.8323	1.688
UKBB	PNKD	2	218346197	G	A	c.*1216G>A		3_prime_UTR	0	1	0	1.534e-05	3.33279	0.46104	0.135735	81.8323	3.008		Uncertain_significance	1.971e-05	0	2.94e-05
UKBB	PNKD	2	218346203	C	T	c.*1222C>T		3_prime_UTR	0	3	0	4.602e-05	1.42825	0.813623	0.0737556	27.6577	0.37			3.942e-05	0	5.88e-05
UKBB	PNKD	2	218346224	G	T	c.*1243G>T		3_prime_UTR	2	17	0.0003067	0.0002603	1.42851	0.598002	0.379446	5.37793	0.006			0.0001117	0	0.0002352
UKBB	PNKD	2	218346275	G	T	c.*1294G>T		3_prime_UTR	0	1	0	1.523e-05	3.33279	0.46104	0.135735	81.8323	0.259
UKBB	PNKD	2	218346293	G	A	c.*1312G>A		3_prime_UTR	0	1	0	1.523e-05	3.33279	0.46104	0.135735	81.8323	3.232
UKBB	PNKD	2	218346298	C	T	c.*1317C>T		3_prime_UTR	0	1	0	1.509e-05	3.33279	0.46104	0.135735	81.8323	3.305			7.228e-05	0	1.47e-05
UKBB	PNKD	2	218346304	A	G	c.*1323A>G		3_prime_UTR	0	4	0	6.034e-05	1.11083	0.943792	0.059791	20.6377	7.336
UKBB	PNKD	2	218346321	G	A	c.*1340G>A		3_prime_UTR	0	3	0	4.498e-05	1.42825	0.813623	0.0737556	27.6577	8.626			6.575e-06	0	1.471e-05
UKBB	PNKD	2	218346396-218346399	TAGT	-	c.*1418_*1421del		3_prime_UTR	0	1	0	1.529e-05	3.33279	0.46104	0.135735	81.8323
UKBB	PNKD	2	218346421	C	A	c.*1440C>A		3_prime_UTR	0	1	0	1.52e-05	3.33279	0.46104	0.135735	81.8323	3.452
UKBB	PNKD	2	218346421	C	G	c.*1440C>G		3_prime_UTR	0	1	0	1.52e-05	3.33279	0.46104	0.135735	81.8323	3.62			1.313e-05	0	1.47e-05
UKBB	PNKD	2	218346432	G	C	c.*1451G>C		3_prime_UTR	0	2	0	3.041e-05	1.99962	0.65468	0.0959748	41.6616	9.923			6.571e-06	0	1.47e-05
UKBB	PNKD	2	218346438	T	C	c.*1457T>C		3_prime_UTR	0	1	0	1.52e-05	3.33279	0.46104	0.135735	81.8323	11.23
UKBB	PNKD	2	218346445	G	A	c.*1464G>A		3_prime_UTR	0	1	0	1.548e-05	3.33279	0.46104	0.135735	81.8323	18.52
UKBB	PNKD	2	218346453	G	A	c.*1472G>A		3_prime_UTR	1	3	0.0001549	4.645e-05	4.28603	0.135949	0.632719	29.0335	13.77			1.315e-05	0	2.941e-05
UKBB	PNKD	2	218346470	C	T	c.*1489C>T		3_prime_UTR	0	5	0	7.52e-05	0.908836	0.948404	0.0502413	16.4403	0.743			2.629e-05	0	1.47e-05
UKBB	PNKD	2	218346527	C	-	c.*1546del		3_prime_UTR	0	1	0	1.509e-05	3.33279	0.46104	0.135735	81.8323
UKBB	PNKD	2	218346533	C	G	c.*1552C>G		3_prime_UTR	0	5	0	7.544e-05	0.908836	0.948404	0.0502413	16.4403	7.701			1.314e-05	0	2.94e-05
UKBB	PNKD	2	218346542	G	T	c.*1561G>T		3_prime_UTR	0	3	0	4.552e-05	1.42825	0.813623	0.0737556	27.6577	12.19			5.262e-05	0	5.881e-05
UKBB	PNKD	2	218346550	C	T	c.*1569C>T		3_prime_UTR	1	1	0.0001523	1.517e-05	10.0013	0.0461554	1.04001	96.1786	13.25		Uncertain_significance	6.57e-06	0	0
UKBB	PNKD	2	218346554	C	T	c.*1573C>T		3_prime_UTR	1	1	0.0001523	1.517e-05	10.0013	0.0461554	1.04001	96.1786	14.19
UKBB	PNKD	2	218346556	G	A	c.*1575G>A		3_prime_UTR	0	1	0	1.517e-05	3.33279	0.46104	0.135735	81.8323	14.01
UKBB	PNKD	2	218346588	C	G	c.*1607C>G		3_prime_UTR	0	1	0	1.544e-05	3.33279	0.46104	0.135735	81.8323	16.49			5.255e-05	0	0.0001029
UKBB	PNKD	2	218346590	A	G	c.*1609A>G		3_prime_UTR	0	1	0	1.544e-05	3.33279	0.46104	0.135735	81.8323	14.81
UKBB	PNKD	2	218346603	G	C	c.*1622G>C		3_prime_UTR	1	0	0.0001496	0	30.0049	0.037272	1.22201	736.73	15.9
UKBB	PNKD	2	218346607	A	G	c.*1626A>G		3_prime_UTR	0	2	0	2.991e-05	1.99962	0.65468	0.0959748	41.6616	14.81			3.285e-05	0	0
UKBB	PNKD	2	218346609	G	A	c.*1628G>A		3_prime_UTR	0	1	0	1.496e-05	3.33279	0.46104	0.135735	81.8323	17.27
UKBB	PNKD	2	218346610	C	A	c.*1629C>A		3_prime_UTR	0	1	0	1.496e-05	3.33279	0.46104	0.135735	81.8323	17.24			6.569e-06	0	1.47e-05
UKBB	PNKD	2	218346617	T	C	c.*1636T>C		3_prime_UTR	0	1	0	1.496e-05	3.33279	0.46104	0.135735	81.8323	4.998			2.628e-05	0	4.409e-05
UKBB	PNKD	2	218346651	C	T	c.*1670C>T		3_prime_UTR	0	1	0	1.51e-05	3.33279	0.46104	0.135735	81.8323	17.56			1.314e-05	0	0
UKBB	PNKD	2	218346662	C	A	c.*1681C>A		3_prime_UTR	0	1	0	1.555e-05	3.33279	0.46104	0.135735	81.8323	13.64			0.0001707	0.0008646	7.349e-05
UKBB	PNKD	2	218346674-218346675	TG	-	c.*1695_*1696del		3_prime_UTR	0	2	0	3.046e-05	1.99962	0.65468	0.0959748	41.6616	16.29			6.569e-06	0	1.47e-05
UKBB	PNKD	2	218346673	C	T	c.*1692C>T		3_prime_UTR	0	1	0	1.523e-05	3.33279	0.46104	0.135735	81.8323	18.93			6.569e-06	0	0
UKBB	PNKD	2	218346704	T	C	c.*1723T>C		3_prime_UTR	1	3	0.0001478	4.44e-05	4.28603	0.135949	0.632719	29.0335	16.55		Benign	0.008793	0	0.0001764
UKBB	PNKD	2	218346725-218346736	GCCTAGCACGGT	-	c.*1753_*1764del		3_prime_UTR	0	1	0	1.48e-05	3.33279	0.46104	0.135735	81.8323	16.72			6.568e-06	0	0
UKBB	PNKD	2	218346725	G	A	c.*1744G>A		3_prime_UTR	1	17	0.0001478	0.0002516	0.856852	0.855937	0.161642	4.54212	17.26			8.542e-05	0	0.0001176
UKBB	PNKD	2	218346734	G	A	c.*1753G>A		3_prime_UTR	0	4	0	5.92e-05	1.11083	0.943792	0.059791	20.6377	18.86			7.878e-05	0.000288	0.0001176
UKBB	PNKD	2	218346750	T	C	c.*1769T>C		3_prime_UTR	0	4	0	5.933e-05	1.11083	0.943792	0.059791	20.6377	12.88			1.97e-05	0	1.47e-05
UKBB	PNKD	2	218346752	G	A	c.*1771G>A		3_prime_UTR	2	0	0.0002963	0	50.0229	0.0115591	2.40093	1042.22	17.52
UKBB	PNKD	2	218346755	G	A	c.*1774G>A		3_prime_UTR	0	1	0	1.483e-05	3.33279	0.46104	0.135735	81.8323	17.14			4.595e-05	0	1.47e-05
UKBB	COL6A3	2	237324025	C	T	c.*749G>A		3_prime_UTR	0	2	0	3.036e-05	1.99962	0.65468	0.0959748	41.6616	18.47
UKBB	COL6A3	2	237324029	A	C	c.*745T>G		3_prime_UTR	0	1	0	1.511e-05	3.33279	0.46104	0.135735	81.8323	17.71			7.23e-05	0	0
UKBB	COL6A3	2	237324039	A	G	c.*735T>C		3_prime_UTR	0	1	0	1.511e-05	3.33279	0.46104	0.135735	81.8323	16.83			1.314e-05	0	2.94e-05
UKBB	COL6A3	2	237324069	A	G	c.*705T>C		3_prime_UTR	0	1	0	1.518e-05	3.33279	0.46104	0.135735	81.8323	10.05			6.575e-06	0	0
UKBB	COL6A3	2	237324103	C	T	c.*671G>A		3_prime_UTR	1	1	0.0001498	1.497e-05	10.0013	0.0461554	1.04001	96.1786	1.388			0.0003012	0	0.0001479
UKBB	COL6A3	2	237324107-237324108	-	A	c.*666dup		3_prime_UTR	28	223	0.004199	0.00334	1.27716	0.220615	0.863451	1.8891	0.999			0.02604	0.00298	0.003727
UKBB	COL6A3	2	237324109	C	-	c.*665del		3_prime_UTR	20	253	0.002997	0.003789	0.807296	0.352693	0.51401	1.26793	1.004			0.01092	0.01738	0.007799
UKBB	COL6A3	2	237324109-237324110	-	A	c.*664dup		3_prime_UTR	8	59	0.001199	0.0008836	1.42927	0.330618	0.696005	2.93505	1.436			0.003209	0.001473	0.001284
UKBB	COL6A3	2	237324110	A	-	c.*664del		3_prime_UTR	0	2	0	2.995e-05	1.99962	0.65468	0.0959748	41.6616	0.344			0.0001611	0	8.958e-05
UKBB	COL6A3	2	237324111	A	C	c.*663T>G		3_prime_UTR	43	369	0.006443	0.005526	1.17926	0.306734	0.859588	1.61781	5.745		Benign	0.00495	0.007501	0.005698
UKBB	COL6A3	2	237324118	A	C	c.*656T>G		3_prime_UTR	0	4	0	5.99e-05	1.11083	0.943792	0.059791	20.6377	3.553			5.915e-05	0	0.0001176
UKBB	COL6A3	2	237324119	A	C	c.*655T>G		3_prime_UTR	1	1	0.0001498	1.497e-05	10.0013	0.0461554	1.04001	96.1786	8.726
UKBB	COL6A3	2	237324122	C	T	c.*652G>A		3_prime_UTR	0	1	0	1.497e-05	3.33279	0.46104	0.135735	81.8323	11.3
UKBB	COL6A3	2	237324187	A	G	c.*587T>C		3_prime_UTR	0	2	0	3.085e-05	1.99962	0.65468	0.0959748	41.6616	1.252
UKBB	COL6A3	2	237324199	G	A	c.*575C>T		3_prime_UTR	1	7	0.000149	0.0001043	1.99991	0.438484	0.346341	11.5483	10.96			1.32e-05	0	1.472e-05
UKBB	COL6A3	2	237324201-237324250	TGCACATAGATTAAGGGATTTTGCTTCCTTCTGAACTAGATCATTTGTTA	-	c.*524_*573del		3_prime_UTR	0	1	0	1.49e-05	3.33279	0.46104	0.135735	81.8323
UKBB	COL6A3	2	237324216	G	A	c.*558C>T		3_prime_UTR	0	8	0	0.0001192	0.588018	0.715212	0.0339307	10.1903	8.123			1.973e-05	0	4.411e-05
UKBB	COL6A3	2	237324219	T	C	c.*555A>G		3_prime_UTR	0	2	0	2.98e-05	1.99962	0.65468	0.0959748	41.6616	0.118
UKBB	COL6A3	2	237324231	C	T	c.*543G>A		3_prime_UTR	1	3	0.000149	4.47e-05	4.28603	0.135949	0.632719	29.0335	14.19			0.0001184	0	0.0001617
UKBB	COL6A3	2	237324288	C	G	c.*486G>C		3_prime_UTR	0	2	0	3.083e-05	1.99962	0.65468	0.0959748	41.6616	9.151			2.63e-05	0	5.88e-05
UKBB	COL6A3	2	237324405	A	G	c.*369T>C		3_prime_UTR	0	2	0	3.105e-05	1.99962	0.65468	0.0959748	41.6616	4.045
UKBB	COL6A3	2	237324406	T	C	c.*368A>G		3_prime_UTR	0	1	0	1.552e-05	3.33279	0.46104	0.135735	81.8323	3.335			6.569e-06	0	0
UKBB	COL6A3	2	237324438	T	C	c.*336A>G		3_prime_UTR	0	1	0	1.532e-05	3.33279	0.46104	0.135735	81.8323	8.182
UKBB	COL6A3	2	237324447	C	T	c.*327G>A		3_prime_UTR	0	4	0	6.129e-05	1.11083	0.943792	0.059791	20.6377	8.599			0.0001707	0	0.0002646
UKBB	COL6A3	2	237324454	C	T	c.*320G>A		3_prime_UTR	1	0	0.0001529	0	30.0049	0.037272	1.22201	736.73	16.55
UKBB	COL6A3	2	237324489	T	C	c.*285A>G		3_prime_UTR	0	1	0	1.515e-05	3.33279	0.46104	0.135735	81.8323	0.028		Uncertain_significance	6.566e-06	0	0
UKBB	COL6A3	2	237324518	C	T	c.*256G>A		3_prime_UTR	0	1	0	1.514e-05	3.33279	0.46104	0.135735	81.8323	12.36
UKBB	COL6A3	2	237324540	C	T	c.*234G>A		3_prime_UTR	0	1	0	1.513e-05	3.33279	0.46104	0.135735	81.8323	6.079			6.57e-06	0	1.47e-05
UKBB	COL6A3	2	237324557	G	A	c.*217C>T		3_prime_UTR	0	1	0	1.513e-05	3.33279	0.46104	0.135735	81.8323	2.805			6.571e-06	0	0
UKBB	COL6A3	2	237324566	G	A	c.*208C>T		3_prime_UTR	0	1	0	1.521e-05	3.33279	0.46104	0.135735	81.8323	11.1
UKBB	COL6A3	2	237324578	A	G	c.*196T>C		3_prime_UTR	0	1	0	1.521e-05	3.33279	0.46104	0.135735	81.8323	2.74
UKBB	COL6A3	2	237324582	C	T	c.*192G>A		3_prime_UTR	1	0	0.0001515	0	30.0049	0.037272	1.22201	736.73	6.859			3.287e-05	0	4.41e-05
UKBB	COL6A3	2	237324583	G	A	c.*191C>T		3_prime_UTR	0	1	0	1.521e-05	3.33279	0.46104	0.135735	81.8323	3.603			6.572e-06	0	0
UKBB	COL6A3	2	237324599	A	G	c.*175T>C		3_prime_UTR	0	1	0	1.538e-05	3.33279	0.46104	0.135735	81.8323	9.312
UKBB	COL6A3	2	237324613	G	A	c.*161C>T		3_prime_UTR	0	1	0	1.542e-05	3.33279	0.46104	0.135735	81.8323	13.05			1.971e-05	0	1.47e-05
UKBB	COL6A3	2	237324627	C	G	c.*147G>C		3_prime_UTR	0	2	0	3.084e-05	1.99962	0.65468	0.0959748	41.6616	12.22
UKBB	COL6A3	2	237324630-237324632	GAT	-	c.*142_*144del		3_prime_UTR	0	2	0	3.084e-05	1.99962	0.65468	0.0959748	41.6616
UKBB	COL6A3	2	237324670	A	G	c.*104T>C		3_prime_UTR	0	1	0	1.539e-05	3.33279	0.46104	0.135735	81.8323	9.271
UKBB	COL6A3	2	237324743	T	C	c.*31A>G		3_prime_UTR	0	1	0	1.537e-05	3.33279	0.46104	0.135735	81.8323	9.451
UKBB	COL6A3	2	237324745	A	-	c.*29del		3_prime_UTR	1	0	0.000153	0	30.0049	0.037272	1.22201	736.73
UKBB	COL6A3	2	237324754	A	G	c.*20T>C		3_prime_UTR	0	1	0	1.537e-05	3.33279	0.46104	0.135735	81.8323	15.46			1.973e-05	0	4.41e-05
UKBB	COL6A3	2	237324755	T	C	c.*19A>G		3_prime_UTR	1	2	0.0001513	3.036e-05	6.00062	0.0827941	0.792372	45.4426	13.38
UKBB	COL6A3	2	237324771	C	T	c.*3G>A		3_prime_UTR	0	1	0	1.518e-05	3.33279	0.46104	0.135735	81.8323	0.107			3.941e-05	0	0
UKBB	COL6A3	2	237324772	G	A	c.*2C>T		3_prime_UTR	0	3	0	4.554e-05	1.42825	0.813623	0.0737556	27.6577	3.065			3.287e-05	0	7.35e-05
UKBB	COL6A3	2	237324784	A	G	c.9524T>C	p.Met3175Thr	missense	1	41	0.0001515	0.0006261	0.361067	0.220426	0.0707874	1.8417	15.94	0.1355	Conflicting_classifications_of_pathogenicity	0.001011	0	0.0006908
UKBB	COL6A3	2	237324798	T	G	c.9510A>C	p.Gly3170%3D	synonymous	0	1	0	1.527e-05	3.33279	0.46104	0.135735	81.8323	0.275
UKBB	COL6A3	2	237324800	C	T	c.9508G>A	p.Gly3170Arg	missense	1	3	0.0001515	4.581e-05	4.28603	0.135949	0.632719	29.0335	15.64	0.1067	Conflicting_classifications_of_pathogenicity	4.605e-05	0	4.413e-05
UKBB	COL6A3	2	237324809	C	T	c.9499G>A	p.Ala3167Thr	missense	2	28	0.0003069	0.0004308	0.876869	0.842161	0.240576	3.19608	6.182	0.0738	Conflicting_classifications_of_pathogenicity	3.944e-05	0	2.941e-05
UKBB	COL6A3	2	237324810	G	A	c.9498C>T	p.Leu3166%3D	synonymous	0	1	0	1.539e-05	3.33279	0.46104	0.135735	81.8323	0.35		Conflicting_classifications_of_pathogenicity	0.0002628	0	0
UKBB	COL6A3	2	237324821	G	A	c.9494-7C>T		splice_region,splice_polypyrimidine_tract,intron	0	1	0	1.539e-05	3.33279	0.46104	0.135735	81.8323	0.094		Likely_benign	0.0001644	0	0
UKBB	COL6A3	2	237324824	G	A	c.9494-10C>T		splice_polypyrimidine_tract,intron	4	52	0.0006139	0.0008001	0.856724	0.753057	0.326925	2.24509	3.489		Conflicting_classifications_of_pathogenicity	0.0004665	0	0.0006028
UKBB	COL6A3	2	237324827	A	G	c.9494-13T>C		splice_polypyrimidine_tract,intron	0	1	0	1.539e-05	3.33279	0.46104	0.135735	81.8323	0.575			6.586e-06	0	1.471e-05
UKBB	COL6A3	2	237325554	A	T	c.9493+6T>A		splice_donor_region,intron	0	1	0	1.548e-05	3.33279	0.46104	0.135735	81.8323	10.78
UKBB	COL6A3	2	237325564	A	T	c.9489T>A	p.Ala3163%3D	synonymous	0	11	0	0.0001708	0.434583	0.564056	0.0256026	7.37672	3.08		Likely_benign	6.571e-06	0	1.47e-05
UKBB	COL6A3	2	237325567	G	A	c.9486C>T	p.Cys3162%3D	synonymous	0	3	0	4.659e-05	1.42825	0.813623	0.0737556	27.6577	15.78		Likely_benign	2.63e-05	0	4.41e-05
UKBB	COL6A3	2	237325573	C	T	c.9480G>A	p.Lys3160%3D	synonymous	0	2	0	3.106e-05	1.99962	0.65468	0.0959748	41.6616	5.375		Likely_benign	6.572e-06	0	1.47e-05
UKBB	COL6A3	2	237325596	C	T	c.9457G>A	p.Gly3153Arg	missense	0	1	0	1.512e-05	3.33279	0.46104	0.135735	81.8323	0.852	0.0957	Uncertain_significance
UKBB	COL6A3	2	237325602	T	C	c.9451A>G	p.Lys3151Glu	missense	0	3	0	4.537e-05	1.42825	0.813623	0.0737556	27.6577	19.86	0.1354	Uncertain_significance	6.568e-06	0	1.47e-05
UKBB	COL6A3	2	237325608	C	T	c.9445G>A	p.Glu3149Lys	missense	0	1	0	1.512e-05	3.33279	0.46104	0.135735	81.8323	20.5	0.0912	Conflicting_classifications_of_pathogenicity	3.286e-05	0	1.47e-05
UKBB	COL6A3	2	237325609	G	A	c.9444C>T	p.Asn3148%3D	synonymous	4	26	0.0006046	0.0003932	1.69859	0.299058	0.624906	4.61703	0.157		Conflicting_classifications_of_pathogenicity	0.0001839	0	0.0003235
UKBB	COL6A3	2	237325633	G	A	c.9420C>T	p.Phe3140%3D	synonymous	0	1	0	1.538e-05	3.33279	0.46104	0.135735	81.8323	6.867
UKBB	COL6A3	2	237325636	T	C	c.9417A>G	p.Arg3139%3D	synonymous	0	2	0	3.076e-05	1.99962	0.65468	0.0959748	41.6616	1.528		Uncertain_significance
UKBB	COL6A3	2	237325659	G	A	c.9394C>T	p.Pro3132Ser	missense	0	2	0	3.082e-05	1.99962	0.65468	0.0959748	41.6616	0.049	0.0777	Conflicting_classifications_of_pathogenicity	8.538e-05	0	0.0001323
UKBB	COL6A3	2	237325695	T	G	c.9358A>C	p.Thr3120Pro	missense	0	2	0	3.075e-05	1.99962	0.65468	0.0959748	41.6616	22.6	0.1245	Conflicting_classifications_of_pathogenicity	7.229e-05	0	0.000147
UKBB	COL6A3	2	237325702	G	A	c.9351C>T	p.Asp3117%3D	synonymous	4	36	0.0006171	0.0005534	1.23286	0.675423	0.462755	3.28454	0.263		Conflicting_classifications_of_pathogenicity	0.0002433	0	0.0002646
UKBB	COL6A3	2	237325716	T	G	c.9337A>C	p.Lys3113Gln	missense	0	2	0	3.069e-05	1.99962	0.65468	0.0959748	41.6616	15.81	0.1064
UKBB	COL6A3	2	237333533	G	C	c.9245C>G	p.Pro3082Arg	missense	2	20	0.0003056	0.0003054	1.21935	0.767284	0.327855	4.53497	19.38	0.0921	Benign/Likely_benign	0.0006369	0.003458	0.0009556
UKBB	COL6A3	2	237333537	G	A	c.9241C>T	p.Pro3081Ser	missense	0	1	0	1.527e-05	3.33279	0.46104	0.135735	81.8323	15.14	0.0698	Uncertain_significance
UKBB	COL6A3	2	237334638	T	C	c.9217A>G	p.Ser3073Gly	missense	0	11	0	0.0001657	0.434583	0.564056	0.0256026	7.37672	20.7	0.1092	Conflicting_classifications_of_pathogenicity	5.913e-05	0	0.0001323
UKBB	COL6A3	2	237334654	T	C	c.9201A>G	p.Arg3067%3D	synonymous	0	1	0	1.507e-05	3.33279	0.46104	0.135735	81.8323	4.604		Likely_benign
UKBB	COL6A3	2	237334657	G	A	c.9198C>T	p.Val3066%3D	synonymous	1	5	0.0001506	7.534e-05	2.72731	0.276148	0.44823	16.5947	11.09		Conflicting_classifications_of_pathogenicity	3.286e-05	0	5.879e-05
UKBB	COL6A3	2	237334675	G	C	c.9180C>G	p.Cys3060Trp	missense	0	7	0	0.0001067	0.66644	0.781155	0.0380526	11.6718	22.6	0.6068	Conflicting_classifications_of_pathogenicity	1.314e-05	0	0
UKBB	COL6A3	2	237334707	C	T	c.9148G>A	p.Ala3050Thr	missense	1	2	0.0001554	3.11e-05	6.00062	0.0827941	0.792372	45.4426	8.192	0.1138	Conflicting_classifications_of_pathogenicity	0.0004203	0	2.94e-05
UKBB	COL6A3	2	237334843	G	A	c.9012C>T	p.Ser3004%3D	synonymous	1	1	0.0001553	1.558e-05	10.0013	0.0461554	1.04001	96.1786	0.512		Benign/Likely_benign	6.567e-05	0	1.47e-05
UKBB	COL6A3	2	237334867	C	G	c.8988G>C	p.Gln2996His	missense	0	1	0	1.541e-05	3.33279	0.46104	0.135735	81.8323	7.497	0.1017
UKBB	COL6A3	2	237334870	G	C	c.8985C>G	p.Val2995%3D	synonymous	0	1	0	1.541e-05	3.33279	0.46104	0.135735	81.8323	0.335		Likely_benign
UKBB	COL6A3	2	237334877	C	T	c.8978G>A	p.Arg2993His	missense	0	11	0	0.0001695	0.434583	0.564056	0.0256026	7.37672	14.27	0.0849	Conflicting_classifications_of_pathogenicity	0.0002497	0	0.0003235
UKBB	COL6A3	2	237334900	G	T	c.8966-11C>A		splice_polypyrimidine_tract,intron	0	1	0	1.513e-05	3.33279	0.46104	0.135735	81.8323	0.254		Likely_benign	1.314e-05	0	1.47e-05
UKBB	COL6A3	2	237336208	C	G	c.8892G>C	p.Ala2964%3D	synonymous	1	2	0.0001548	3.108e-05	6.00062	0.0827941	0.792372	45.4426	1.044		Likely_benign	3.954e-05	0	7.381e-05
UKBB	COL6A3	2	237336220-237336221	-	GCA	c.8877_8879dup	p.Ala2960dup	inframe_insertion	0	4	0	6.131e-05	1.11083	0.943792	0.059791	20.6377	3.667		Uncertain_significance	4.597e-05	0	4.411e-05
UKBB	COL6A3	2	237336233-237336235	GCG	-	c.8865_8867del	p.Ala2960del	inframe_deletion	0	2	0	3.066e-05	1.99962	0.65468	0.0959748	41.6616			Likely_benign
UKBB	COL6A3	2	237336234-237336235	-	G	c.8865dup	p.Ala2956ArgfsTer13	frameshift	0	1	0	1.533e-05	3.33279	0.46104	0.135735	81.8323
UKBB	COL6A3	2	237336234	C	T	c.8866G>A	p.Ala2956Thr	missense	0	1	0	1.533e-05	3.33279	0.46104	0.135735	81.8323	8.629	0.0766	Conflicting_classifications_of_pathogenicity
UKBB	COL6A3	2	237336235	G	A	c.8865C>T	p.Pro2955%3D	synonymous	0	1	0	1.533e-05	3.33279	0.46104	0.135735	81.8323	4.962		Conflicting_classifications_of_pathogenicity	5.255e-05	0	5.879e-05
UKBB	COL6A3	2	237336235	G	T	c.8865C>A	p.Pro2955%3D	synonymous	0	1	0	1.533e-05	3.33279	0.46104	0.135735	81.8323	0.597
UKBB	COL6A3	2	237336239	G	A	c.8861C>T	p.Pro2954Leu	missense	0	1	0	1.533e-05	3.33279	0.46104	0.135735	81.8323	19.32	0.0853	Uncertain_significance	6.569e-06	0	1.47e-05
UKBB	COL6A3	2	237336240	G	A	c.8860C>T	p.Pro2954Ser	missense	0	1	0	1.533e-05	3.33279	0.46104	0.135735	81.8323	15.51	0.076	Uncertain_significance
UKBB	COL6A3	2	237336254	G	A	c.8846C>T	p.Pro2949Leu	missense	1	0	0.000151	0	30.0049	0.037272	1.22201	736.73	23.1	0.1198	Conflicting_classifications_of_pathogenicity	0.000105	0	0.0001176
UKBB	COL6A3	2	237336316	G	A	c.8784C>T	p.Ala2928%3D	synonymous	0	2	0	3.012e-05	1.99962	0.65468	0.0959748	41.6616	5.461		Likely_benign	6.569e-06	0	1.47e-05
UKBB	COL6A3	2	237336319	C	T	c.8781G>A	p.Met2927Ile	missense	0	3	0	4.518e-05	1.42825	0.813623	0.0737556	27.6577	0.174	0.1207		6.57e-06	0	1.47e-05
UKBB	COL6A3	2	237336321	T	A	c.8779A>T	p.Met2927Leu	missense	0	1	0	1.506e-05	3.33279	0.46104	0.135735	81.8323	0.037	0.085
UKBB	COL6A3	2	237336322	C	G	c.8778G>C	p.Lys2926Asn	missense	0	1	0	1.506e-05	3.33279	0.46104	0.135735	81.8323	11.82	0.1672
UKBB	COL6A3	2	237336344	G	A	c.8756C>T	p.Ala2919Val	missense	0	1	0	1.506e-05	3.33279	0.46104	0.135735	81.8323	13.81	0.0813		6.569e-06	0	1.47e-05
UKBB	COL6A3	2	237336355	C	T	c.8745G>A	p.Ala2915%3D	synonymous	0	8	0	0.0001213	0.588018	0.715212	0.0339307	10.1903	2.561		Benign	0.003638	0	0.000147
UKBB	COL6A3	2	237336356	G	A	c.8744C>T	p.Ala2915Val	missense	0	3	0	4.548e-05	1.42825	0.813623	0.0737556	27.6577	3.836	0.0746	Conflicting_classifications_of_pathogenicity	8.54e-05	0	7.349e-05
UKBB	COL6A3	2	237336357	C	T	c.8743G>A	p.Ala2915Thr	missense	0	1	0	1.516e-05	3.33279	0.46104	0.135735	81.8323	1.608	0.0681	Conflicting_classifications_of_pathogenicity	1.314e-05	0	2.939e-05
UKBB	COL6A3	2	237336364	C	T	c.8736G>A	p.Pro2912%3D	synonymous	0	1	0	1.516e-05	3.33279	0.46104	0.135735	81.8323	3.29		Likely_benign	6.571e-06	0	1.47e-05
UKBB	COL6A3	2	237336365	G	A	c.8735C>T	p.Pro2912Leu	missense	2	4	0.0003041	6.064e-05	5.55744	0.0297227	1.18372	26.0915	15.6	0.0825	Benign	0.004399	0	0.0007497
UKBB	COL6A3	2	237336376	G	A	c.8724C>T	p.Ala2908%3D	synonymous	0	5	0	7.483e-05	0.908836	0.948404	0.0502413	16.4403	0.434		Conflicting_classifications_of_pathogenicity	0.000302	0	4.409e-05
UKBB	COL6A3	2	237336391	T	C	c.8709A>G	p.Pro2903%3D	synonymous	0	1	0	1.497e-05	3.33279	0.46104	0.135735	81.8323	0.087		Likely_benign
UKBB	COL6A3	2	237336409-237336410	-	ACAGGCTTTGTTGTGGTGGTT	c.8670_8690dup	p.Thr2892_Thr2898dup	inframe_insertion	0	1	0	1.478e-05	3.33279	0.46104	0.135735	81.8323	0.287		Uncertain_significance	6.569e-06	0	0
UKBB	COL6A3	2	237336424	G	T	c.8676C>A	p.Thr2892%3D	synonymous	0	1	0	1.478e-05	3.33279	0.46104	0.135735	81.8323	0.563
UKBB	COL6A3	2	237336440	G	A	c.8660C>T	p.Thr2887Ile	missense	0	1	0	1.478e-05	3.33279	0.46104	0.135735	81.8323	13.27	0.1344	Conflicting_classifications_of_pathogenicity	4.598e-05	0	5.879e-05
UKBB	COL6A3	2	237336449-237336466	GTCACCGGCTTCGTCGTA	-	c.8634_8651del	p.Lys2881_Thr2886del	inframe_deletion	0	1	0	1.478e-05	3.33279	0.46104	0.135735	81.8323	10.97		Uncertain_significance	1.313e-05	0	0
UKBB	COL6A3	2	237336455	G	A	c.8645C>T	p.Pro2882Leu	missense	0	1	0	1.478e-05	3.33279	0.46104	0.135735	81.8323	16.39	0.0921	Benign
UKBB	COL6A3	2	237336460	C	T	c.8640G>A	p.Thr2880%3D	synonymous	0	1	0	1.478e-05	3.33279	0.46104	0.135735	81.8323	0.23		Likely_benign	6.573e-06	0	1.47e-05
UKBB	COL6A3	2	237336464	G	A	c.8636C>T	p.Thr2879Met	missense	13	136	0.001924	0.002011	0.988703	0.968299	0.564575	1.73145	19.21	0.1118	Conflicting_classifications_of_pathogenicity	0.0008207	0	0.001235
UKBB	COL6A3	2	237336466	A	G	c.8634T>C	p.Thr2878%3D	synonymous	1	9	0.000148	0.0001331	1.57878	0.60331	0.282026	8.83803	3.651		Likely_benign	1.314e-05	0	2.94e-05
UKBB	COL6A3	2	237336468	T	C	c.8632A>G	p.Thr2878Ala	missense	1	18	0.000148	0.0002661	0.810511	0.804588	0.153445	4.2812	5.001	0.0707	Conflicting_classifications_of_pathogenicity	4.598e-05	0	0.0001029
UKBB	COL6A3	2	237336472	C	T	c.8628G>A	p.Pro2876%3D	synonymous	1	0	0.000148	0	30.0049	0.037272	1.22201	736.73	0.349		Likely_benign	9.848e-05	0	0
UKBB	COL6A3	2	237336473	G	A	c.8627C>T	p.Pro2876Leu	missense	0	3	0	4.435e-05	1.42825	0.813623	0.0737556	27.6577	19.62	0.0926	Conflicting_classifications_of_pathogenicity	5.909e-05	0	2.94e-05
UKBB	COL6A3	2	237336476-237336479	TTCG	-	c.8621_8624del	p.Thr2874SerfsTer3	frameshift	0	1	0	1.478e-05	3.33279	0.46104	0.135735	81.8323
UKBB	COL6A3	2	237336478	C	T	c.8622G>A	p.Thr2874%3D	synonymous	0	1	0	1.478e-05	3.33279	0.46104	0.135735	81.8323	0.139		Likely_benign
UKBB	COL6A3	2	237336479	G	A	c.8621C>T	p.Thr2874Met	missense	1	3	0.000148	4.435e-05	4.28603	0.135949	0.632719	29.0335	9.353	0.0962	Conflicting_classifications_of_pathogenicity	2.628e-05	0	2.939e-05
UKBB	COL6A3	2	237336484	C	T	c.8616G>A	p.Thr2872%3D	synonymous	1	3	0.0001546	4.636e-05	4.28603	0.135949	0.632719	29.0335	6.043
UKBB	COL6A3	2	237336485	G	A	c.8615C>T	p.Thr2872Met	missense	0	3	0	4.636e-05	1.42825	0.813623	0.0737556	27.6577	19.3	0.1031	Conflicting_classifications_of_pathogenicity	6.569e-06	0	0
UKBB	COL6A3	2	237336517	G	T	c.8583C>A	p.Asn2861Lys	missense	0	1	0	1.487e-05	3.33279	0.46104	0.135735	81.8323	3.308	0.2126
UKBB	COL6A3	2	237336528	C	T	c.8572G>A	p.Val2858Ile	missense	0	9	0	0.0001338	0.526106	0.658049	0.0306127	9.04158	0.07	0.0618	Benign/Likely_benign	0.003617	0	0.000147
UKBB	COL6A3	2	237339033	T	C	c.8549A>G	p.Lys2850Arg	missense	2	7	0.0003021	0.0001066	3.33417	0.0992605	0.796448	13.9578	18.52	0.0778	Uncertain_significance	6.569e-06	0	1.47e-05
UKBB	COL6A3	2	237339052	G	T	c.8530C>A	p.Pro2844Thr	missense	0	2	0	3.066e-05	1.99962	0.65468	0.0959748	41.6616	18.46	0.0786
UKBB	COL6A3	2	237339069	C	A	c.8513G>T	p.Trp2838Leu	missense	0	1	0	1.533e-05	3.33279	0.46104	0.135735	81.8323	25.2	0.2172
UKBB	COL6A3	2	237339077	C	T	c.8505G>A	p.Gln2835%3D	synonymous	0	1	0	1.509e-05	3.33279	0.46104	0.135735	81.8323	3.858
UKBB	COL6A3	2	237339123-237339124	-	A	c.8465-7dup		splice_region,splice_polypyrimidine_tract,intron	0	2	0	2.978e-05	1.99962	0.65468	0.0959748	41.6616	2.723		Benign/Likely_benign	0.0001122	0	4.424e-05
UKBB	COL6A3	2	237339131	A	-	c.8465-7del		splice_polypyrimidine_tract,intron	0	9	0	0.000134	0.526106	0.658049	0.0306127	9.04158
UKBB	COL6A3	2	237340458	C	T	c.8458G>A	p.Val2820Ile	missense	0	1	0	1.502e-05	3.33279	0.46104	0.135735	81.8323	6.037	0.0818	Benign/Likely_benign	0.002508	0	5.879e-05
UKBB	COL6A3	2	237340480	G	A	c.8436C>T	p.Phe2812%3D	synonymous	0	3	0	4.531e-05	1.42825	0.813623	0.0737556	27.6577	0.187		Conflicting_classifications_of_pathogenicity	8.536e-05	0	8.821e-05
UKBB	COL6A3	2	237340484	C	T	c.8432G>A	p.Arg2811His	missense	0	2	0	3.021e-05	1.99962	0.65468	0.0959748	41.6616	26.6	0.2814	Uncertain_significance	1.971e-05	0	1.47e-05
UKBB	COL6A3	2	237340485	G	A	c.8431C>T	p.Arg2811Cys	missense	0	5	0	7.552e-05	0.908836	0.948404	0.0502413	16.4403	29.5	0.6741	Uncertain_significance	6.57e-06	0	1.47e-05
UKBB	COL6A3	2	237340491	A	T	c.8425T>A	p.Leu2809Met	missense	1	1	0.0001514	1.51e-05	10.0013	0.0461554	1.04001	96.1786	10.01	0.1673
UKBB	COL6A3	2	237340500	C	T	c.8416G>A	p.Glu2806Lys	missense	0	2	0	3.021e-05	1.99962	0.65468	0.0959748	41.6616	22.9	0.2345	Conflicting_classifications_of_pathogenicity	1.314e-05	0	1.47e-05
UKBB	COL6A3	2	237340501	G	A	c.8415C>T	p.Asn2805%3D	synonymous	1	6	0.0001517	9.104e-05	2.30766	0.356011	0.390812	13.6262	0.419		Conflicting_classifications_of_pathogenicity	3.942e-05	0	7.348e-05
UKBB	COL6A3	2	237340523	A	G	c.8393T>C	p.Val2798Ala	missense	0	5	0	7.591e-05	0.908836	0.948404	0.0502413	16.4403	14.28	0.0986	Conflicting_classifications_of_pathogenicity	1.972e-05	0	4.41e-05
UKBB	COL6A3	2	237340539	C	T	c.8377G>A	p.Val2793Ile	missense	0	1	0	1.518e-05	3.33279	0.46104	0.135735	81.8323	23.2	0.0976	Conflicting_classifications_of_pathogenicity	3.94e-05	0	2.94e-05
UKBB	COL6A3	2	237340540	G	A	c.8376C>T	p.Asp2792%3D	synonymous	1	2	0.0001517	3.036e-05	6.00062	0.0827941	0.792372	45.4426	0.852		Conflicting_classifications_of_pathogenicity	6.571e-06	0	1.47e-05
UKBB	COL6A3	2	237340541	T	C	c.8375A>G	p.Asp2792Gly	missense	0	1	0	1.518e-05	3.33279	0.46104	0.135735	81.8323	23.6	0.6545	Uncertain_significance	6.573e-06	0	1.47e-05
UKBB	COL6A3	2	237340557	C	T	c.8359G>A	p.Ala2787Thr	missense	0	1	0	1.508e-05	3.33279	0.46104	0.135735	81.8323	23.7	0.3113	Conflicting_classifications_of_pathogenicity	5.911e-05	0	4.411e-05
UKBB	COL6A3	2	237340558	G	A	c.8358C>T	p.Phe2786%3D	synonymous	1	1	0.0001509	1.508e-05	10.0013	0.0461554	1.04001	96.1786	0.208		Likely_benign	1.972e-05	0	1.47e-05
UKBB	COL6A3	2	237340570	C	T	c.8346G>A	p.Glu2782%3D	synonymous	0	1	0	1.508e-05	3.33279	0.46104	0.135735	81.8323	2.797		Benign/Likely_benign	0.003119	0.002882	0.0001176
UKBB	COL6A3	2	237340598	C	T	c.8318G>A	p.Gly2773Asp	missense	0	1	0	1.496e-05	3.33279	0.46104	0.135735	81.8323	24.2	0.8835
UKBB	COL6A3	2	237340599	C	T	c.8317G>A	p.Gly2773Ser	missense	0	1	0	1.496e-05	3.33279	0.46104	0.135735	81.8323	22.6	0.1483	Conflicting_classifications_of_pathogenicity
UKBB	COL6A3	2	237340606	C	T	c.8310G>A	p.Val2770%3D	synonymous	1	3	0.0001495	4.488e-05	4.28603	0.135949	0.632719	29.0335	9.87		Uncertain_significance	1.314e-05	0	2.94e-05
UKBB	COL6A3	2	237340608	C	T	c.8308G>A	p.Val2770Met	missense	0	1	0	1.496e-05	3.33279	0.46104	0.135735	81.8323	27.7	0.3608	Uncertain_significance
UKBB	COL6A3	2	237340609	G	A	c.8307C>T	p.Phe2769%3D	synonymous	0	1	0	1.496e-05	3.33279	0.46104	0.135735	81.8323	5.781		Likely_benign	0.0001708	0	0
UKBB	COL6A3	2	237340646	C	G	c.8270G>C	p.Arg2757Thr	missense	0	2	0	2.997e-05	1.99962	0.65468	0.0959748	41.6616	19.02	0.0777	Conflicting_classifications_of_pathogenicity	3.941e-05	0	8.819e-05
UKBB	COL6A3	2	237340672	C	T	c.8244G>A	p.Pro2748%3D	synonymous	0	7	0	0.0001046	0.66644	0.781155	0.0380526	11.6718	12.34		Likely_benign	3.942e-05	0.0002882	2.939e-05
UKBB	COL6A3	2	237340673	G	A	c.8243C>T	p.Pro2748Leu	missense	0	3	0	4.484e-05	1.42825	0.813623	0.0737556	27.6577	5.669	0.078	Conflicting_classifications_of_pathogenicity	0.0002889	0	0.0002647
UKBB	COL6A3	2	237340681	G	T	c.8235C>A	p.Gly2745%3D	synonymous	0	2	0	2.989e-05	1.99962	0.65468	0.0959748	41.6616	0.06		Likely_benign	3.286e-05	0	7.349e-05
UKBB	COL6A3	2	237340685	G	A	c.8231C>T	p.Thr2744Met	missense	0	2	0	2.989e-05	1.99962	0.65468	0.0959748	41.6616	29.3	0.2235	Conflicting_classifications_of_pathogenicity	3.942e-05	0	2.94e-05
UKBB	COL6A3	2	237340703	A	G	c.8213T>C	p.Ile2738Thr	missense	0	1	0	1.504e-05	3.33279	0.46104	0.135735	81.8323	24.1	0.2339		6.577e-06	0	0
UKBB	COL6A3	2	237340704	T	A	c.8212A>T	p.Ile2738Phe	missense	0	1	0	1.504e-05	3.33279	0.46104	0.135735	81.8323	18.96	0.2018	Uncertain_significance
UKBB	COL6A3	2	237340723	T	G	c.8193A>C	p.Pro2731%3D	synonymous	2	42	0.0002989	0.0006283	0.587774	0.414357	0.164072	2.10566	0.934		Conflicting_classifications_of_pathogenicity	0.000381	0	0.0005882
UKBB	COL6A3	2	237340727	G	T	c.8189C>A	p.Ala2730Asp	missense	10	137	0.001494	0.002049	0.762697	0.398254	0.406801	1.42995	22.2	0.5769	Conflicting_classifications_of_pathogenicity	0.001011	0	0.001867
UKBB	COL6A3	2	237340753	G	A	c.8163C>T	p.Tyr2721%3D	synonymous	0	1	0	1.499e-05	3.33279	0.46104	0.135735	81.8323	2.698		Likely_benign	1.972e-05	0	0
UKBB	COL6A3	2	237340771	T	C	c.8145A>G	p.Leu2715%3D	synonymous	1	26	0.0001503	0.0003915	0.565695	0.497369	0.109145	2.93199	8.579		Benign	0.01695	0	0.0005879
UKBB	COL6A3	2	237340777	C	T	c.8139G>A	p.Arg2713%3D	synonymous	0	1	0	1.506e-05	3.33279	0.46104	0.135735	81.8323	6.85
UKBB	COL6A3	2	237340789	C	A	c.8127G>T	p.Leu2709Phe	missense	0	1	0	1.506e-05	3.33279	0.46104	0.135735	81.8323	21.1	0.2102	Uncertain_significance
UKBB	COL6A3	2	237340800	T	C	c.8116A>G	p.Met2706Val	missense	0	1	0	1.512e-05	3.33279	0.46104	0.135735	81.8323	14.76	0.1135
UKBB	COL6A3	2	237340829	T	A	c.8087A>T	p.Glu2696Val	missense	0	1	0	1.507e-05	3.33279	0.46104	0.135735	81.8323	25.6	0.169
UKBB	COL6A3	2	237340862	A	G	c.8054T>C	p.Val2685Ala	missense	0	1	0	1.506e-05	3.33279	0.46104	0.135735	81.8323	25.3	0.1535
UKBB	COL6A3	2	237340871	G	A	c.8045C>T	p.Pro2682Leu	missense	1	0	0.00015	0	30.0049	0.037272	1.22201	736.73	25.4	0.1096	Likely_benign
UKBB	COL6A3	2	237340886	T	C	c.8030A>G	p.Asn2677Ser	missense	0	1	0	1.504e-05	3.33279	0.46104	0.135735	81.8323	17.77	0.0677
UKBB	COL6A3	2	237340894	G	A	c.8022C>T	p.Ser2674%3D	synonymous	0	1	0	1.504e-05	3.33279	0.46104	0.135735	81.8323	0.061		Likely_benign	7.884e-05	0	0.0001029
UKBB	COL6A3	2	237340906	C	T	c.8010G>A	p.Ala2670%3D	synonymous	1	7	0.0001504	0.0001057	1.99991	0.438484	0.346341	11.5483	0.026		Benign	0.004471	0	0.0001029
UKBB	COL6A3	2	237340907	G	A	c.8009C>T	p.Ala2670Val	missense	4	52	0.0006017	0.0007855	0.856724	0.753057	0.326925	2.24509	21.8	0.1225	Conflicting_classifications_of_pathogenicity	0.0006106	0	0.0006467
UKBB	COL6A3	2	237340908	C	T	c.8008G>A	p.Ala2670Thr	missense	0	1	0	1.511e-05	3.33279	0.46104	0.135735	81.8323	18.1	0.095	Conflicting_classifications_of_pathogenicity	2.628e-05	0	4.409e-05
UKBB	COL6A3	2	237340909	G	A	c.8007C>T	p.His2669%3D	synonymous	1	7	0.0001504	0.0001057	1.99991	0.438484	0.346341	11.5483	0.124		Benign/Likely_benign	0.0004596	0	4.41e-05
UKBB	COL6A3	2	237340913	T	C	c.8003A>G	p.Gln2668Arg	missense	0	1	0	1.511e-05	3.33279	0.46104	0.135735	81.8323	23.5	0.5905	Uncertain_significance
UKBB	COL6A3	2	237340921	T	G	c.7995A>C	p.Ala2665%3D	synonymous	1	28	0.0001504	0.000423	0.525966	0.443189	0.101794	2.71765	0.034		Benign	0.01693	0	0.000588
UKBB	COL6A3	2	237340932	C	T	c.7984G>A	p.Ala2662Thr	missense	0	2	0	3.035e-05	1.99962	0.65468	0.0959748	41.6616	15.71	0.0799	Benign	6.572e-06	0	1.47e-05
UKBB	COL6A3	2	237340933	G	A	c.7983C>T	p.Phe2661%3D	synonymous	0	4	0	6.069e-05	1.11083	0.943792	0.059791	20.6377	0.056		Conflicting_classifications_of_pathogenicity	1.314e-05	0	0
UKBB	COL6A3	2	237340940	T	C	c.7976A>G	p.Gln2659Arg	missense	0	1	0	1.517e-05	3.33279	0.46104	0.135735	81.8323	20.4	0.0751	Uncertain_significance	1.314e-05	0	2.94e-05
UKBB	COL6A3	2	237340956	C	T	c.7960G>A	p.Asp2654Asn	missense	1	1	0.0001521	1.528e-05	10.0013	0.0461554	1.04001	96.1786	23.6	0.0826	Likely_benign	2.628e-05	0	5.879e-05
UKBB	COL6A3	2	237340959	G	A	c.7957C>T	p.Pro2653Ser	missense	0	3	0	4.583e-05	1.42825	0.813623	0.0737556	27.6577	22.2	0.0792
UKBB	COL6A3	2	237340981	C	G	c.7935G>C	p.Leu2645%3D	synonymous	0	1	0	1.507e-05	3.33279	0.46104	0.135735	81.8323	6.812
UKBB	COL6A3	2	237340988	G	A	c.7928C>T	p.Ala2643Val	missense	3	66	0.0004506	0.0009948	0.525685	0.241219	0.179332	1.54097	15.85	0.1202	Benign/Likely_benign	0.004498	0.0005764	0.001132
UKBB	COL6A3	2	237341020	C	T	c.7896G>A	p.Leu2632%3D	synonymous	0	2	0	3.008e-05	1.99962	0.65468	0.0959748	41.6616	4.562
UKBB	COL6A3	2	237341030	G	T	c.7886C>A	p.Thr2629Asn	missense	0	1	0	1.51e-05	3.33279	0.46104	0.135735	81.8323	22.6	0.0844
UKBB	COL6A3	2	237341038	G	A	c.7878C>T	p.Ser2626%3D	synonymous	0	3	0	4.53e-05	1.42825	0.813623	0.0737556	27.6577	12.75		Likely_benign	1.314e-05	0	1.47e-05
UKBB	COL6A3	2	237341046	A	C	c.7870T>G	p.Leu2624Val	missense	0	11	0	0.0001661	0.434583	0.564056	0.0256026	7.37672	14.78	0.0866	Likely_benign	3.285e-05	0	7.35e-05
UKBB	COL6A3	2	237341048	A	G	c.7868T>C	p.Ile2623Thr	missense	0	2	0	3.02e-05	1.99962	0.65468	0.0959748	41.6616	26.1	0.8129
UKBB	COL6A3	2	237341056	C	T	c.7860G>A	p.Met2620Ile	missense	1	2	0.000151	3.022e-05	6.00062	0.0827941	0.792372	45.4426	18.1	0.2259
UKBB	COL6A3	2	237341061	C	G	c.7855G>C	p.Asp2619His	missense	1	0	0.000151	0	30.0049	0.037272	1.22201	736.73	27.7	0.9747
UKBB	COL6A3	2	237341061	C	T	c.7855G>A	p.Asp2619Asn	missense	0	1	0	1.511e-05	3.33279	0.46104	0.135735	81.8323	31	0.8524	Uncertain_significance	6.572e-06	0	0
UKBB	COL6A3	2	237341062	G	A	c.7854C>T	p.Ile2618%3D	synonymous	0	1	0	1.511e-05	3.33279	0.46104	0.135735	81.8323	9.025		Likely_benign	1.315e-05	0	1.47e-05
UKBB	COL6A3	2	237341074	G	T	c.7842C>A	p.Ser2614Arg	missense	0	3	0	4.533e-05	1.42825	0.813623	0.0737556	27.6577	13.53	0.5649
UKBB	COL6A3	2	237341083	C	T	c.7833G>A	p.Ala2611%3D	synonymous	0	1	0	1.513e-05	3.33279	0.46104	0.135735	81.8323	0.449		Likely_benign	5.253e-05	0	1.47e-05
UKBB	COL6A3	2	237341084	G	A	c.7832C>T	p.Ala2611Val	missense	2	5	0.0003024	7.567e-05	4.54687	0.0471567	1.01917	20.2851	26.4	0.1937	Conflicting_classifications_of_pathogenicity	5.254e-05	0	4.411e-05
UKBB	COL6A3	2	237341137	G	A	c.7779C>T	p.Ile2593%3D	synonymous	1	5	0.0001496	7.481e-05	2.72731	0.276148	0.44823	16.5947	0.3		Benign/Likely_benign	0.0004924	0.00692	0.0002205
UKBB	COL6A3	2	237341139	T	A	c.7777A>T	p.Ile2593Phe	missense	0	1	0	1.496e-05	3.33279	0.46104	0.135735	81.8323	20.4	0.1588	Conflicting_classifications_of_pathogenicity
UKBB	COL6A3	2	237342057	C	G	c.7765+8G>C		splice_region,intron	0	1	0	1.53e-05	3.33279	0.46104	0.135735	81.8323	1.783
UKBB	COL6A3	2	237342081	C	T	c.7749G>A	p.Thr2583%3D	synonymous	0	6	0	9.14e-05	0.768992	0.857962	0.0433094	13.654	0.079		Conflicting_classifications_of_pathogenicity	4.599e-05	0	4.409e-05
UKBB	COL6A3	2	237342084	G	A	c.7746C>T	p.Leu2582%3D	synonymous	0	1	0	1.523e-05	3.33279	0.46104	0.135735	81.8323	3.834		Likely_benign	3.285e-05	0	5.879e-05
UKBB	COL6A3	2	237342124	G	A	c.7706C>T	p.Pro2569Leu	missense	0	1	0	1.51e-05	3.33279	0.46104	0.135735	81.8323	27.3	0.3585
UKBB	COL6A3	2	237342139	T	A	c.7691A>T	p.His2564Leu	missense	0	2	0	3.073e-05	1.99962	0.65468	0.0959748	41.6616	25	0.2749	Uncertain_significance	6.568e-06	0	1.47e-05
UKBB	COL6A3	2	237342141	C	-	c.7689del	p.His2564MetfsTer61	frameshift	0	1	0	1.536e-05	3.33279	0.46104	0.135735	81.8323
UKBB	COL6A3	2	237342143	C	G	c.7687G>C	p.Gly2563Arg	missense	0	9	0	0.0001383	0.526106	0.658049	0.0306127	9.04158	27.7	0.9734	Uncertain_significance	4.599e-05	0	8.818e-05
UKBB	COL6A3	2	237342160	A	T	c.7670T>A	p.Ile2557Asn	missense,splice_region	0	3	0	4.649e-05	1.42825	0.813623	0.0737556	27.6577	26.3	0.5155	Uncertain_significance	0.0001182	0	1.47e-05
UKBB	COL6A3	2	237342163	T	-	c.7669-2del		splice_acceptor	0	1	0	1.55e-05	3.33279	0.46104	0.135735	81.8323			Pathogenic
UKBB	COL6A3	2	237344358	C	T	c.7660G>A	p.Ala2554Thr	missense	0	2	0	3.022e-05	1.99962	0.65468	0.0959748	41.6616	24.5	0.1703	Conflicting_classifications_of_pathogenicity	2.628e-05	0	2.94e-05
UKBB	COL6A3	2	237344359	G	A	c.7659C>T	p.Asn2553%3D	synonymous	0	2	0	3.022e-05	1.99962	0.65468	0.0959748	41.6616	1.468		Conflicting_classifications_of_pathogenicity	4.598e-05	0	2.939e-05
UKBB	COL6A3	2	237344372	C	T	c.7646G>A	p.Arg2549Gln	missense	0	3	0	4.516e-05	1.42825	0.813623	0.0737556	27.6577	20.8	0.0785	Conflicting_classifications_of_pathogenicity	4.596e-05	0	0
UKBB	COL6A3	2	237344373	G	A	c.7645C>T	p.Arg2549Trp	missense	0	2	0	3.011e-05	1.99962	0.65468	0.0959748	41.6616	24.7	0.1628	Benign/Likely_benign	0.002114	0	7.351e-05
UKBB	COL6A3	2	237344403	T	C	c.7615A>G	p.Thr2539Ala	missense	0	2	0	2.972e-05	1.99962	0.65468	0.0959748	41.6616	22.3	0.1401
UKBB	COL6A3	2	237344407	C	A	c.7611G>T	p.Gly2537%3D	synonymous	1	5	0.0001486	7.431e-05	2.72731	0.276148	0.44823	16.5947	1.233		Benign	7.884e-05	0	0.0001029
UKBB	COL6A3	2	237344410	C	T	c.7608G>A	p.Ala2536%3D	synonymous	0	11	0	0.0001635	0.434583	0.564056	0.0256026	7.37672	0.255		Conflicting_classifications_of_pathogenicity	3.285e-05	0	5.879e-05
UKBB	COL6A3	2	237344411	G	A	c.7607C>T	p.Ala2536Val	missense	0	2	0	2.972e-05	1.99962	0.65468	0.0959748	41.6616	27.6	0.1609	Conflicting_classifications_of_pathogenicity	3.942e-05	0	5.88e-05
UKBB	COL6A3	2	237344428	C	T	c.7590G>A	p.Val2530%3D	synonymous	1	15	0.0001486	0.0002229	0.96747	0.969156	0.18097	5.17212	5.596		Conflicting_classifications_of_pathogenicity	6.563e-05	0	0.0001176
UKBB	COL6A3	2	237344434	C	G	c.7584G>C	p.Glu2528Asp	missense	0	1	0	1.486e-05	3.33279	0.46104	0.135735	81.8323	18.24	0.1038
UKBB	COL6A3	2	237344443	C	T	c.7575G>A	p.Gln2525%3D	synonymous	0	1	0	1.505e-05	3.33279	0.46104	0.135735	81.8323	4.708		Conflicting_classifications_of_pathogenicity
UKBB	COL6A3	2	237344445	G	C	c.7573C>G	p.Gln2525Glu	missense	0	1	0	1.505e-05	3.33279	0.46104	0.135735	81.8323	14.63	0.0643	Uncertain_significance
UKBB	COL6A3	2	237344446	T	A	c.7572A>T	p.Pro2524%3D	synonymous	0	1	0	1.505e-05	3.33279	0.46104	0.135735	81.8323	0.044
UKBB	COL6A3	2	237344458	T	C	c.7560A>G	p.Thr2520%3D	synonymous	0	1	0	1.505e-05	3.33279	0.46104	0.135735	81.8323	0.099		Likely_benign
UKBB	COL6A3	2	237344460	T	A	c.7558A>T	p.Thr2520Ser	missense	0	1	0	1.505e-05	3.33279	0.46104	0.135735	81.8323	14.25	0.1122	Uncertain_significance	5.258e-05	0	0.0001176
UKBB	COL6A3	2	237344504	C	A	c.7514G>T	p.Gly2505Val	missense	0	1	0	1.513e-05	3.33279	0.46104	0.135735	81.8323	23.4	0.8562	Uncertain_significance	6.571e-06	0	1.47e-05
UKBB	COL6A3	2	237344514	C	T	c.7504G>A	p.Val2502Met	missense	0	4	0	6.054e-05	1.11083	0.943792	0.059791	20.6377	22.4	0.3915	Uncertain_significance
UKBB	COL6A3	2	237344542	C	T	c.7476G>A	p.Ser2492%3D	synonymous	0	2	0	3.042e-05	1.99962	0.65468	0.0959748	41.6616	4.326		Likely_benign	1.971e-05	0	4.41e-05
UKBB	COL6A3	2	237344543	G	A	c.7475C>T	p.Ser2492Leu	missense	0	4	0	6.083e-05	1.11083	0.943792	0.059791	20.6377	26.4	0.1649	Benign	2.629e-05	0	1.47e-05
UKBB	COL6A3	2	237344571	T	C	c.7447A>G	p.Lys2483Glu	missense	9	59	0.001362	0.0008981	1.59789	0.180352	0.804912	3.1721	24.5	0.5501	Conflicting_classifications_of_pathogenicity	0.0005322	0	0.0009262
UKBB	COL6A3	2	237344577	T	C	c.7441A>G	p.Thr2481Ala	missense	0	1	0	1.522e-05	3.33279	0.46104	0.135735	81.8323	24.4	0.3488	Conflicting_classifications_of_pathogenicity	5.908e-05	0	8.82e-05
UKBB	COL6A3	2	237344580	G	A	c.7438C>T	p.Leu2480%3D	synonymous	0	2	0	3.044e-05	1.99962	0.65468	0.0959748	41.6616	7.192		Uncertain_significance
UKBB	COL6A3	2	237344597	T	C	c.7421A>G	p.Lys2474Arg	missense	0	1	0	1.517e-05	3.33279	0.46104	0.135735	81.8323	14.48	0.0615
UKBB	COL6A3	2	237344613	G	A	c.7405C>T	p.Leu2469Phe	missense	0	1	0	1.517e-05	3.33279	0.46104	0.135735	81.8323	26.9	0.5164	Uncertain_significance
UKBB	COL6A3	2	237344617	C	T	c.7401G>A	p.Ser2467%3D	synonymous	2	16	0.0002999	0.0002413	1.51513	0.540536	0.400444	5.73268	0.182		Conflicting_classifications_of_pathogenicity	0.0001643	0.0005767	0.0002646
UKBB	COL6A3	2	237344618	G	A	c.7400C>T	p.Ser2467Leu	missense	0	2	0	3.016e-05	1.99962	0.65468	0.0959748	41.6616	28.1	0.1231	Benign/Likely_benign	0.002069	0	5.881e-05
UKBB	COL6A3	2	237344623	C	T	c.7395G>A	p.Arg2465%3D	synonymous	0	1	0	1.508e-05	3.33279	0.46104	0.135735	81.8323	12.48
UKBB	COL6A3	2	237344642	C	G	c.7376G>C	p.Arg2459Pro	missense	0	1	0	1.508e-05	3.33279	0.46104	0.135735	81.8323	28.4	0.9292
UKBB	COL6A3	2	237344642	C	T	c.7376G>A	p.Arg2459Gln	missense	0	2	0	3.016e-05	1.99962	0.65468	0.0959748	41.6616	31	0.5934	Conflicting_classifications_of_pathogenicity	6.572e-05	0	1.47e-05
UKBB	COL6A3	2	237344643	G	A	c.7375C>T	p.Arg2459Trp	missense	0	2	0	3.056e-05	1.99962	0.65468	0.0959748	41.6616	33	0.6711	Uncertain_significance	8.543e-05	0	4.41e-05
UKBB	COL6A3	2	237344650	C	T	c.7368G>A	p.Thr2456%3D	synonymous	0	3	0	4.584e-05	1.42825	0.813623	0.0737556	27.6577	5.551		Conflicting_classifications_of_pathogenicity	6.571e-06	0	0
UKBB	COL6A3	2	237344651	G	A	c.7367C>T	p.Thr2456Met	missense	0	4	0	6.112e-05	1.11083	0.943792	0.059791	20.6377	31	0.3305	Uncertain_significance	6.57e-06	0	1.47e-05
UKBB	COL6A3	2	237344658	C	T	c.7360G>A	p.Val2454Met	missense	0	1	0	1.528e-05	3.33279	0.46104	0.135735	81.8323	26.5	0.5693		2.626e-05	0	0
UKBB	COL6A3	2	237344661	C	T	c.7357G>A	p.Glu2453Lys	missense	0	1	0	1.528e-05	3.33279	0.46104	0.135735	81.8323	25.9	0.3753	Uncertain_significance
UKBB	COL6A3	2	237344662	G	A	c.7356C>T	p.Asn2452%3D	synonymous	0	1	0	1.528e-05	3.33279	0.46104	0.135735	81.8323	0.268		Likely_benign	5.91e-05	0	1.47e-05
UKBB	COL6A3	2	237344754	G	T	c.7264C>A	p.Arg2422%3D	synonymous	0	1	0	1.541e-05	3.33279	0.46104	0.135735	81.8323	0.668
UKBB	COL6A3	2	237344760	G	A	c.7258C>T	p.Arg2420Trp	missense	9	60	0.00138	0.0009267	1.57143	0.195868	0.792201	3.11715	23.9	0.1243	Conflicting_classifications_of_pathogenicity	0.0008997	0	0.001279
UKBB	COL6A3	2	237344762	C	T	c.7256G>A	p.Gly2419Asp	missense	0	1	0	1.544e-05	3.33279	0.46104	0.135735	81.8323	15.87	0.1296
UKBB	COL6A3	2	237344763	C	T	c.7255G>A	p.Gly2419Ser	missense	0	1	0	1.544e-05	3.33279	0.46104	0.135735	81.8323	7.114	0.0543	Conflicting_classifications_of_pathogenicity	6.572e-06	0	1.47e-05
UKBB	COL6A3	2	237344764	G	A	c.7254C>T	p.Phe2418%3D	synonymous	1	5	0.0001533	7.722e-05	2.72731	0.276148	0.44823	16.5947	2.43		Likely_benign
UKBB	COL6A3	2	237344825	A	G	c.7193T>C	p.Val2398Ala	missense	0	1	0	1.536e-05	3.33279	0.46104	0.135735	81.8323	25.3	0.1961
UKBB	COL6A3	2	237344826	C	T	c.7192G>A	p.Val2398Ile	missense	0	2	0	3.081e-05	1.99962	0.65468	0.0959748	41.6616	22.8	0.0907	Conflicting_classifications_of_pathogenicity	2.629e-05	0	1.47e-05
UKBB	COL6A3	2	237344827	G	T	c.7191C>A	p.Pro2397%3D	synonymous	0	1	0	1.541e-05	3.33279	0.46104	0.135735	81.8323	0.212
UKBB	COL6A3	2	237344841	G	A	c.7177C>T	p.Pro2393Ser	missense,splice_region	0	1	0	1.541e-05	3.33279	0.46104	0.135735	81.8323	25	0.1805	Uncertain_significance	1.971e-05	0	1.47e-05
UKBB	COL6A3	2	237344849	G	A	c.7175-6C>T		splice_region,splice_polypyrimidine_tract,intron	0	2	0	3.025e-05	1.99962	0.65468	0.0959748	41.6616	9.051		Likely_benign	2.628e-05	0	5.878e-05
UKBB	COL6A3	2	237344849	G	C	c.7175-6C>G		splice_region,splice_polypyrimidine_tract,intron	0	9	0	0.0001361	0.526106	0.658049	0.0306127	9.04158	13.3		Conflicting_classifications_of_pathogenicity	7.221e-05	0	0.0001029
UKBB	COL6A3	2	237344854	T	C	c.7175-11A>G		splice_polypyrimidine_tract,intron	6	21	0.0009042	0.0003176	3.02634	0.0134396	1.25774	7.28189	0.006		Likely_benign	0.0001316	0	0.0002647
UKBB	COL6A3	2	237344942-237344943	-	T	c.7172dup	p.Tyr2391Ter	stop_gained,frameshift,splice_region	0	1	0	1.55e-05	3.33279	0.46104	0.135735	81.8323
UKBB	COL6A3	2	237344942	G	A	c.7173C>T	p.Tyr2391%3D	splice_region,synonymous	0	1	0	1.55e-05	3.33279	0.46104	0.135735	81.8323	1.287		Conflicting_classifications_of_pathogenicity	0.0001379	0	2.941e-05
UKBB	COL6A3	2	237345081	A	G	c.7139T>C	p.Ile2380Thr	missense	0	1	0	1.505e-05	3.33279	0.46104	0.135735	81.8323	24.8	0.5504
UKBB	COL6A3	2	237345087	G	C	c.7133C>G	p.Ala2378Gly	missense	0	2	0	3.01e-05	1.99962	0.65468	0.0959748	41.6616	20.4	0.0755	Uncertain_significance
UKBB	COL6A3	2	237345184	G	A	c.7122C>T	p.Ile2374%3D	synonymous	0	2	0	3.077e-05	1.99962	0.65468	0.0959748	41.6616	2.423		Likely_benign	1.972e-05	0	2.939e-05
UKBB	COL6A3	2	237345192	C	T	c.7114G>A	p.Asp2372Asn	missense	2	11	0.0003076	0.0001693	2.1742	0.265877	0.553481	8.54077	28.6	0.0806	Conflicting_classifications_of_pathogenicity	0.0002233	0	0.0002646
UKBB	COL6A3	2	237346509	T	G	c.7086A>C	p.Gly2362%3D	synonymous	1	28	0.0001552	0.000433	0.525966	0.443189	0.101794	2.71765	5.43		Benign	0.0184	0	0.000588
UKBB	COL6A3	2	237346521	A	T	c.7074T>A	p.Pro2358%3D	synonymous	1	0	0.0001552	0	30.0049	0.037272	1.22201	736.73	0.973
UKBB	COL6A3	2	237346536	T	A	c.7059A>T	p.Gly2353%3D	synonymous	0	1	0	1.543e-05	3.33279	0.46104	0.135735	81.8323	5.836
UKBB	COL6A3	2	237346558	G	A	c.7037C>T	p.Ser2346Leu	missense	0	2	0	3.102e-05	1.99962	0.65468	0.0959748	41.6616	30	0.198	Likely_benign	1.972e-05	0	0
UKBB	COL6A3	2	237346564	C	T	c.7031G>A	p.Gly2344Glu	missense,splice_region	1	17	0.0001555	0.0002637	0.856852	0.855937	0.161642	4.54212	33	0.9402	Uncertain_significance	1.315e-05	0	1.47e-05
UKBB	COL6A3	2	237347804	T	C	c.7029+3A>G		splice_donor_region,intron	0	1	0	1.516e-05	3.33279	0.46104	0.135735	81.8323	21.8		Conflicting_classifications_of_pathogenicity	1.314e-05	0	1.47e-05
UKBB	COL6A3	2	237347838	G	T	c.6998C>A	p.Thr2333Lys	missense	0	5	0	7.556e-05	0.908836	0.948404	0.0502413	16.4403	10.4	0.1045	Conflicting_classifications_of_pathogenicity	6.571e-06	0	1.47e-05
UKBB	COL6A3	2	237347848	G	A	c.6988C>T	p.Leu2330%3D	synonymous	0	2	0	3.022e-05	1.99962	0.65468	0.0959748	41.6616	0.179
UKBB	COL6A3	2	237347848	G	T	c.6988C>A	p.Leu2330Ile	missense	0	1	0	1.511e-05	3.33279	0.46104	0.135735	81.8323	0.058	0.075
UKBB	COL6A3	2	237347854	G	A	c.6982C>T	p.Pro2328Ser	missense	1	0	0.0001511	0	30.0049	0.037272	1.22201	736.73	20.1	0.0984
UKBB	COL6A3	2	237347855	T	C	c.6981A>G	p.Glu2327%3D	synonymous	1	28	0.0001511	0.0004236	0.525966	0.443189	0.101794	2.71765	1.64		Benign	0.01705	0	0.000588
UKBB	COL6A3	2	237347857	C	T	c.6979G>A	p.Glu2327Lys	missense	0	3	0	4.539e-05	1.42825	0.813623	0.0737556	27.6577	22	0.0988	Uncertain_significance	1.314e-05	0	2.939e-05
UKBB	COL6A3	2	237347863	G	C	c.6973C>G	p.Pro2325Ala	missense	1	1	0.0001511	1.513e-05	10.0013	0.0461554	1.04001	96.1786	13.53	0.0558	Uncertain_significance
UKBB	COL6A3	2	237347884	G	A	c.6967-15C>T		splice_polypyrimidine_tract,intron	0	1	0	1.548e-05	3.33279	0.46104	0.135735	81.8323	3.834		Likely_benign	4.596e-05	0	2.94e-05
UKBB	COL6A3	2	237348359	G	A	c.6956C>T	p.Pro2319Leu	missense	0	1	0	1.505e-05	3.33279	0.46104	0.135735	81.8323	31	0.1106	Uncertain_significance
UKBB	COL6A3	2	237348359	G	T	c.6956C>A	p.Pro2319Gln	missense	0	2	0	3.01e-05	1.99962	0.65468	0.0959748	41.6616	27.6	0.1675	Uncertain_significance	6.574e-06	0	1.47e-05
UKBB	COL6A3	2	237348390	A	G	c.6931-6T>C		splice_region,splice_polypyrimidine_tract,intron	0	1	0	1.491e-05	3.33279	0.46104	0.135735	81.8323	13.94		Conflicting_classifications_of_pathogenicity	3.285e-05	0.0002882	4.41e-05
UKBB	COL6A3	2	237348398	A	C	c.6931-14T>G		splice_polypyrimidine_tract,intron	1	4	0.0001487	5.963e-05	3.33348	0.201666	0.525069	21.1631	17.23			1.969e-05	0	4.41e-05
UKBB	COL6A3	2	237348609	G	A	c.6930+4C>T		splice_donor_region,intron	1	21	0.0001514	0.0003183	0.697355	0.669571	0.13318	3.65149	0.002		Conflicting_classifications_of_pathogenicity	5.913e-05	0	0.0001029
UKBB	COL6A3	2	237348623	C	G	c.6920G>C	p.Arg2307Thr	missense	0	2	0	3.032e-05	1.99962	0.65468	0.0959748	41.6616	19.01	0.1233	Uncertain_significance	6.57e-06	0	1.47e-05
UKBB	COL6A3	2	237348627	G	A	c.6916C>T	p.Arg2306Cys	missense	0	1	0	1.516e-05	3.33279	0.46104	0.135735	81.8323	28	0.1853	Conflicting_classifications_of_pathogenicity	2.629e-05	0	4.41e-05
UKBB	COL6A3	2	237348639	C	T	c.6904G>A	p.Gly2302Ser	missense	0	2	0	3.026e-05	1.99962	0.65468	0.0959748	41.6616	26.4	0.5881		6.571e-06	0	1.47e-05
UKBB	COL6A3	2	237348642	C	A	c.6901G>T	p.Val2301Phe	missense	0	1	0	1.513e-05	3.33279	0.46104	0.135735	81.8323	17.08	0.0709	Uncertain_significance
UKBB	COL6A3	2	237348644	C	T	c.6899G>A	p.Gly2300Glu	missense	0	13	0	0.0001967	0.370179	0.490204	0.022	6.22874	23.1	0.5871	Uncertain_significance	0.0001314	0	0.0002498
UKBB	COL6A3	2	237348646	G	A	c.6897C>T	p.Asp2299%3D	synonymous	0	1	0	1.513e-05	3.33279	0.46104	0.135735	81.8323	0.345		Conflicting_classifications_of_pathogenicity	3.284e-05	0	2.941e-05
UKBB	COL6A3	2	237348672	G	A	c.6880-9C>T		splice_polypyrimidine_tract,intron	0	2	0	3.05e-05	1.99962	0.65468	0.0959748	41.6616	4.286
UKBB	COL6A3	2	237350148	G	T	c.6878C>A	p.Thr2293Lys	missense,splice_region	0	1	0	1.521e-05	3.33279	0.46104	0.135735	81.8323	24.4	0.41	Uncertain_significance
UKBB	COL6A3	2	237350157	C	A	c.6869G>T	p.Arg2290Leu	missense	0	1	0	1.53e-05	3.33279	0.46104	0.135735	81.8323	24.3	0.3063	Uncertain_significance	3.943e-05	0	7.349e-05
UKBB	COL6A3	2	237350158	G	A	c.6868C>T	p.Arg2290Cys	missense	1	3	0.0001532	4.59e-05	4.28603	0.135949	0.632719	29.0335	28.1	0.5439	Conflicting_classifications_of_pathogenicity	0.0001445	0	0.0001912
UKBB	COL6A3	2	237350173	C	T	c.6853G>A	p.Gly2285Arg	missense	0	1	0	1.53e-05	3.33279	0.46104	0.135735	81.8323	25	0.9121	Likely_pathogenic	6.572e-06	0	0
UKBB	COL6A3	2	237350174	G	A	c.6852C>T	p.Ile2284%3D	synonymous	0	1	0	1.53e-05	3.33279	0.46104	0.135735	81.8323	3.925		Conflicting_classifications_of_pathogenicity	1.972e-05	0	1.47e-05
UKBB	COL6A3	2	237351148	G	A	c.6798C>T	p.Thr2266%3D	synonymous	0	7	0	0.000105	0.66644	0.781155	0.0380526	11.6718	0.368		Conflicting_classifications_of_pathogenicity	0.0001247	0.0002884	0.0001029
UKBB	COL6A3	2	237351159	G	A	c.6787C>T	p.Arg2263Ter	stop_gained	0	1	0	1.5e-05	3.33279	0.46104	0.135735	81.8323	50		Likely_pathogenic	6.571e-06	0	0
UKBB	COL6A3	2	237351164	C	G	c.6782G>C	p.Gly2261Ala	missense	0	1	0	1.515e-05	3.33279	0.46104	0.135735	81.8323	25.1	0.4028
UKBB	COL6A3	2	237351177	C	T	c.6769G>A	p.Ala2257Thr	missense	1	11	0.000152	0.0001667	1.30414	0.759745	0.237799	7.15215	12.93	0.074	Conflicting_classifications_of_pathogenicity	0.0001314	0	0.0002646
UKBB	COL6A3	2	237351178	G	A	c.6768C>T	p.Ala2256%3D	synonymous	0	1	0	1.515e-05	3.33279	0.46104	0.135735	81.8323	0.019		Conflicting_classifications_of_pathogenicity	7.223e-05	0	1.47e-05
UKBB	COL6A3	2	237351186	C	T	c.6760G>A	p.Gly2254Arg	missense	0	1	0	1.502e-05	3.33279	0.46104	0.135735	81.8323	22.6	0.1964	Uncertain_significance	1.97e-05	0	2.94e-05
UKBB	COL6A3	2	237351191	C	T	c.6755G>A	p.Gly2252Glu	missense,splice_region	0	1	0	1.502e-05	3.33279	0.46104	0.135735	81.8323	23.6	0.803
UKBB	COL6A3	2	237351203	A	G	c.6754-11T>C		splice_polypyrimidine_tract,intron	0	1	0	1.502e-05	3.33279	0.46104	0.135735	81.8323	7.666
UKBB	COL6A3	2	237351209	G	A	c.6754-17C>T		splice_polypyrimidine_tract,intron	0	1	0	1.502e-05	3.33279	0.46104	0.135735	81.8323	1.196			1.314e-05	0	1.47e-05
UKBB	COL6A3	2	237352587	G	A	c.6691-3C>T		splice_region,splice_polypyrimidine_tract,intron	0	1	0	1.536e-05	3.33279	0.46104	0.135735	81.8323	9.746		Uncertain_significance	1.971e-05	0	0
UKBB	COL6A3	2	237352594	G	A	c.6691-10C>T		splice_polypyrimidine_tract,intron	1	4	0.000153	6.142e-05	3.33348	0.201666	0.525069	21.1631	4.56		Likely_benign	6.572e-06	0	1.47e-05
UKBB	COL6A3	2	237353348	C	G	c.6683G>C	p.Gly2228Ala	missense	0	1	0	1.517e-05	3.33279	0.46104	0.135735	81.8323	23	0.7764
UKBB	COL6A3	2	237353353	G	A	c.6678C>T	p.Thr2226%3D	synonymous	1	3	0.0001511	4.552e-05	4.28603	0.135949	0.632719	29.0335	5.593
UKBB	COL6A3	2	237353354	G	A	c.6677C>T	p.Thr2226Ile	missense	0	1	0	1.517e-05	3.33279	0.46104	0.135735	81.8323	19.45	0.1137	Uncertain_significance	1.971e-05	0	4.41e-05
UKBB	COL6A3	2	237353377	C	T	c.6654G>A	p.Pro2218%3D	synonymous	4	27	0.0006035	0.0004086	1.63678	0.33287	0.603756	4.43728	2.898		Conflicting_classifications_of_pathogenicity	0.0002891	0.001153	0.0004557
UKBB	COL6A3	2	237353391	C	T	c.6640G>A	p.Gly2214Ser	missense	1	0	0.0001509	0	30.0049	0.037272	1.22201	736.73	9.389	0.0584	Conflicting_classifications_of_pathogenicity	4.6e-05	0	2.94e-05
UKBB	COL6A3	2	237353392	G	A	c.6639C>T	p.Gly2213%3D	synonymous	0	1	0	1.518e-05	3.33279	0.46104	0.135735	81.8323	1.385		Conflicting_classifications_of_pathogenicity	1.971e-05	0	2.94e-05
UKBB	COL6A3	2	237353392	G	T	c.6639C>A	p.Gly2213%3D	synonymous	2	6	0.0003023	9.107e-05	3.84723	0.0703079	0.894293	16.5507	0.256		Conflicting_classifications_of_pathogenicity	1.314e-05	0	2.94e-05
UKBB	COL6A3	2	237353414	A	G	c.6628-11T>C		splice_polypyrimidine_tract,intron	0	1	0	1.518e-05	3.33279	0.46104	0.135735	81.8323	13.41
UKBB	COL6A3	2	237354896	C	T	c.6627+3G>A		splice_donor_region,intron	1	9	0.0001522	0.0001373	1.57878	0.60331	0.282026	8.83803	8.34		Uncertain_significance	7.228e-05	0	0.0001323
UKBB	COL6A3	2	237354904	C	A	c.6622G>T	p.Ala2208Ser	missense	0	2	0	3.052e-05	1.99962	0.65468	0.0959748	41.6616	10.97	0.0746	Conflicting_classifications_of_pathogenicity
UKBB	COL6A3	2	237354904	C	T	c.6622G>A	p.Ala2208Thr	missense	0	1	0	1.526e-05	3.33279	0.46104	0.135735	81.8323	12.59	0.073	Conflicting_classifications_of_pathogenicity
UKBB	COL6A3	2	237354908	G	A	c.6618C>T	p.Pro2206%3D	synonymous	0	5	0	7.63e-05	0.908836	0.948404	0.0502413	16.4403	0.069		Benign/Likely_benign	0.0004992	0.001153	0.0002499
UKBB	COL6A3	2	237354921	C	T	c.6605G>A	p.Arg2202Gln	missense	0	2	0	3.058e-05	1.99962	0.65468	0.0959748	41.6616	25.5	0.2315	Likely_benign	2.627e-05	0.0002882	0
UKBB	COL6A3	2	237354932	A	T	c.6594T>A	p.Gly2198%3D	splice_region,synonymous	0	1	0	1.529e-05	3.33279	0.46104	0.135735	81.8323	0.023
UKBB	COL6A3	2	237354934	C	T	c.6592G>A	p.Gly2198Ser	missense,splice_region	0	2	0	3.058e-05	1.99962	0.65468	0.0959748	41.6616	28	0.3821	Uncertain_significance	6.574e-06	0	1.47e-05
UKBB	COL6A3	2	237354950	T	A	c.6592-16A>T		splice_polypyrimidine_tract,intron	0	1	0	1.545e-05	3.33279	0.46104	0.135735	81.8323	0.761		Benign	0.002129	0	2.941e-05
UKBB	COL6A3	2	237357374	A	G	c.6555T>C	p.Asp2185%3D	synonymous	0	3	0	4.584e-05	1.42825	0.813623	0.0737556	27.6577	0.014		Likely_benign	2.628e-05	0	5.878e-05
UKBB	COL6A3	2	237357806-237357830	CAGCACCTTACCATGGGGCCGAGGT	-	c.6524_6537+11del		splice_donor,splice_donor_5th_base,coding_sequence,intron	0	1	0	1.497e-05	3.33279	0.46104	0.135735	81.8323
UKBB	COL6A3	2	237357811	C	A	c.6537+6G>T		splice_donor_region,intron	0	1	0	1.497e-05	3.33279	0.46104	0.135735	81.8323	3.678
UKBB	COL6A3	2	237357821	G	A	c.6533C>T	p.Pro2178Leu	missense	0	1	0	1.497e-05	3.33279	0.46104	0.135735	81.8323	23.4	0.1115	Uncertain_significance
UKBB	COL6A3	2	237357826	G	A	c.6528C>T	p.Leu2176%3D	synonymous	0	1	0	1.497e-05	3.33279	0.46104	0.135735	81.8323	0.938		Likely_benign	1.97e-05	0	2.94e-05
UKBB	COL6A3	2	237357828	G	A	c.6526C>T	p.Leu2176Phe	missense	1	0	0.0001493	0	30.0049	0.037272	1.22201	736.73	13.71	0.1455
UKBB	COL6A3	2	237357835	G	A	c.6519C>T	p.Thr2173%3D	synonymous	0	1	0	1.494e-05	3.33279	0.46104	0.135735	81.8323	1.279		Conflicting_classifications_of_pathogenicity	1.314e-05	0	1.47e-05
UKBB	COL6A3	2	237357877	G	A	c.6477C>T	p.Asn2159%3D	synonymous	1	8	0.0001505	0.0001203	1.76458	0.52144	0.310909	10.0149	3.214		Likely_benign	5.915e-05	0	0.0001323
UKBB	COL6A3	2	237357894	A	C	c.6472-12T>G		splice_polypyrimidine_tract,intron	0	1	0	1.53e-05	3.33279	0.46104	0.135735	81.8323	13.91
UKBB	COL6A3	2	237357895	T	C	c.6472-13A>G		splice_polypyrimidine_tract,intron	0	1	0	1.53e-05	3.33279	0.46104	0.135735	81.8323	0.091		Likely_benign	1.316e-05	0	2.941e-05
UKBB	COL6A3	2	237358522	G	A	c.6470C>T	p.Pro2157Leu	missense,splice_region	1	5	0.0001542	7.72e-05	2.72731	0.276148	0.44823	16.5947	27.8	0.1833	Uncertain_significance	6.577e-06	0	0
UKBB	COL6A3	2	237358526	C	A	c.6466G>T	p.Asp2156Tyr	missense	0	1	0	1.544e-05	3.33279	0.46104	0.135735	81.8323	26.6	0.4934		6.572e-06	0	1.47e-05
UKBB	COL6A3	2	237358531	C	T	c.6461G>A	p.Arg2154Gln	missense	1	1	0.0001542	1.544e-05	10.0013	0.0461554	1.04001	96.1786	24.8	0.1933	Uncertain_significance	4.599e-05	0	1.47e-05
UKBB	COL6A3	2	237358565	C	T	c.6427G>A	p.Gly2143Arg	missense	1	0	0.0001529	0	30.0049	0.037272	1.22201	736.73	23.9	0.9413	Uncertain_significance
UKBB	COL6A3	2	237358567	C	T	c.6425G>A	p.Arg2142Gln	missense	1	3	0.0001512	4.546e-05	4.28603	0.135949	0.632719	29.0335	18.62	0.0945	Uncertain_significance	1.972e-05	0	2.94e-05
UKBB	COL6A3	2	237358570	G	T	c.6422C>A	p.Pro2141His	missense	0	11	0	0.0001667	0.434583	0.564056	0.0256026	7.37672	21.2	0.1501	Conflicting_classifications_of_pathogenicity	9.211e-05	0	0.0001323
UKBB	COL6A3	2	237358578	A	G	c.6414T>C	p.Asp2138%3D	synonymous	0	1	0	1.515e-05	3.33279	0.46104	0.135735	81.8323	6.884			1.315e-05	0	0
UKBB	COL6A3	2	237358582	C	T	c.6410G>A	p.Gly2137Asp	missense,splice_region	0	1	0	1.515e-05	3.33279	0.46104	0.135735	81.8323	24.9	0.9412
UKBB	COL6A3	2	237359035	C	G	c.6408G>C	p.Arg2136Ser	missense,splice_region	0	4	0	6.1e-05	1.11083	0.943792	0.059791	20.6377	32	0.5037	Uncertain_significance
UKBB	COL6A3	2	237359035	C	T	c.6408G>A	p.Arg2136%3D	splice_region,synonymous	0	1	0	1.525e-05	3.33279	0.46104	0.135735	81.8323	21.3
UKBB	COL6A3	2	237359071	A	G	c.6372T>C	p.Pro2124%3D	synonymous	0	2	0	3.029e-05	1.99962	0.65468	0.0959748	41.6616	0.114		Conflicting_classifications_of_pathogenicity	1.314e-05	0	2.94e-05
UKBB	COL6A3	2	237359072	G	A	c.6371C>T	p.Pro2124Leu	missense	0	1	0	1.514e-05	3.33279	0.46104	0.135735	81.8323	26.7	0.087
UKBB	COL6A3	2	237359075	A	G	c.6368T>C	p.Leu2123Ser	missense	0	1	0	1.514e-05	3.33279	0.46104	0.135735	81.8323	23.5	0.1262		6.57e-06	0	1.47e-05
UKBB	COL6A3	2	237359092	C	A	c.6355-4G>T		splice_region,splice_polypyrimidine_tract,intron	0	4	0	5.945e-05	1.11083	0.943792	0.059791	20.6377	13.21		Likely_benign	5.914e-05	0	0.0001176
UKBB	COL6A3	2	237359098	A	G	c.6355-10T>C		splice_polypyrimidine_tract,intron	0	1	0	1.486e-05	3.33279	0.46104	0.135735	81.8323	13.51		Likely_benign	1.314e-05	0	2.94e-05
UKBB	COL6A3	2	237359208	C	A	c.6352G>T	p.Asp2118Tyr	missense,splice_region	1	1	0.0001499	1.497e-05	10.0013	0.0461554	1.04001	96.1786	24.6	0.1876	Conflicting_classifications_of_pathogenicity	3.284e-05	0	7.349e-05
UKBB	COL6A3	2	237359227	C	T	c.6333G>A	p.Leu2111%3D	synonymous	0	1	0	1.501e-05	3.33279	0.46104	0.135735	81.8323	5.379			6.569e-06	0	0
UKBB	COL6A3	2	237359248	G	A	c.6312C>T	p.Gly2104%3D	splice_region,synonymous	0	3	0	4.483e-05	1.42825	0.813623	0.0737556	27.6577	0.124		Conflicting_classifications_of_pathogenicity	3.942e-05	0	2.94e-05
UKBB	COL6A3	2	237359380	C	A	c.6291G>T	p.Arg2097%3D	synonymous	0	1	0	1.495e-05	3.33279	0.46104	0.135735	81.8323	0.596		Likely_benign	6.571e-06	0	0
UKBB	COL6A3	2	237359381	C	A	c.6290G>T	p.Arg2097Leu	missense	0	1	0	1.494e-05	3.33279	0.46104	0.135735	81.8323	24.4	0.4804
UKBB	COL6A3	2	237359381	C	T	c.6290G>A	p.Arg2097Gln	missense	1	1	0.0001494	1.494e-05	10.0013	0.0461554	1.04001	96.1786	25.7	0.1814	Uncertain_significance
UKBB	COL6A3	2	237359382	G	A	c.6289C>T	p.Arg2097Trp	missense	0	5	0	7.472e-05	0.908836	0.948404	0.0502413	16.4403	27.8	0.3001	Conflicting_classifications_of_pathogenicity	8.536e-05	0	0.0001176
UKBB	COL6A3	2	237359396	G	T	c.6283-8C>A		splice_region,splice_polypyrimidine_tract,intron	0	2	0	2.977e-05	1.99962	0.65468	0.0959748	41.6616	8.744
UKBB	COL6A3	2	237359402	C	A	c.6283-14G>T		splice_polypyrimidine_tract,intron	0	2	0	2.977e-05	1.99962	0.65468	0.0959748	41.6616	3.965			6.571e-06	0	1.47e-05
UKBB	COL6A3	2	237359402	C	T	c.6283-14G>A		splice_polypyrimidine_tract,intron	0	1	0	1.488e-05	3.33279	0.46104	0.135735	81.8323	7.223		Likely_benign	5.256e-05	0	1.47e-05
UKBB	COL6A3	2	237360080	C	T	c.6282+8G>A		splice_region,intron	0	1	0	1.534e-05	3.33279	0.46104	0.135735	81.8323	6.903		Likely_benign	5.258e-05	0	0
UKBB	COL6A3	2	237360081	G	A	c.6282+7C>T		splice_region,intron	0	3	0	4.602e-05	1.42825	0.813623	0.0737556	27.6577	0.137		Likely_benign	5.263e-05	0	0.0001029
UKBB	COL6A3	2	237360107	G	A	c.6263C>T	p.Pro2088Leu	missense	0	6	0	9.107e-05	0.768992	0.857962	0.0433094	13.654	28.4	0.2416	Conflicting_classifications_of_pathogenicity	0.0001381	0	8.82e-05
UKBB	COL6A3	2	237360108	G	C	c.6262C>G	p.Pro2088Ala	missense	0	1	0	1.518e-05	3.33279	0.46104	0.135735	81.8323	24.9	0.1697
UKBB	COL6A3	2	237360112	G	T	c.6258C>A	p.Gly2086%3D	synonymous	0	1	0	1.518e-05	3.33279	0.46104	0.135735	81.8323	8.315
UKBB	COL6A3	2	237360115	C	T	c.6255G>A	p.Gln2085%3D	synonymous	2	7	0.0003039	0.0001062	3.33417	0.0992605	0.796448	13.9578	8.794		Conflicting_classifications_of_pathogenicity	6.568e-06	0	1.47e-05
UKBB	COL6A3	2	237360129	T	C	c.6241A>G	p.Thr2081Ala	missense	0	1	0	1.512e-05	3.33279	0.46104	0.135735	81.8323	24.1	0.7199
UKBB	COL6A3	2	237360133	G	A	c.6237C>T	p.Asn2079%3D	synonymous	0	1	0	1.512e-05	3.33279	0.46104	0.135735	81.8323	4.926		Conflicting_classifications_of_pathogenicity	0.0002759	0	4.411e-05
UKBB	COL6A3	2	237360136	C	A	c.6234G>T	p.Val2078%3D	synonymous	0	1	0	1.512e-05	3.33279	0.46104	0.135735	81.8323	9.164
UKBB	COL6A3	2	237360143	G	C	c.6227C>G	p.Pro2076Arg	missense	0	1	0	1.512e-05	3.33279	0.46104	0.135735	81.8323	25.6	0.268
UKBB	COL6A3	2	237360145	C	T	c.6225G>A	p.Pro2075%3D	synonymous	1	3	0.0001511	4.535e-05	4.28603	0.135949	0.632719	29.0335	0.486		Likely_benign	8.537e-05	0	4.411e-05
UKBB	COL6A3	2	237360152	C	T	c.6218G>A	p.Arg2073His	missense	0	2	0	3.013e-05	1.99962	0.65468	0.0959748	41.6616	26.4	0.506	Likely_benign	4.596e-05	0	2.94e-05
UKBB	COL6A3	2	237360162	G	A	c.6211-3C>T		splice_region,splice_polypyrimidine_tract,intron	0	1	0	1.506e-05	3.33279	0.46104	0.135735	81.8323	6.006		Benign	0.003493	0	4.41e-05
UKBB	COL6A3	2	237360168	A	-	c.6211-9del		splice_polypyrimidine_tract,intron	0	1	0	1.55e-05	3.33279	0.46104	0.135735	81.8323	1.108		Uncertain_significance	6.57e-06	0	0
UKBB	COL6A3	2	237360172	A	G	c.6211-13T>C		splice_polypyrimidine_tract,intron	0	1	0	1.55e-05	3.33279	0.46104	0.135735	81.8323	7.839		Likely_benign	7.887e-05	0.001153	0.0001176
UKBB	COL6A3	2	237361139	A	G	c.6192T>C	p.Pro2064%3D	synonymous	0	2	0	3.07e-05	1.99962	0.65468	0.0959748	41.6616	0.14
UKBB	COL6A3	2	237361149	C	T	c.6182G>A	p.Arg2061Gln	missense	0	2	0	3.102e-05	1.99962	0.65468	0.0959748	41.6616	22.5	0.1044	Benign	3.286e-05	0	2.94e-05
UKBB	COL6A3	2	237361151	G	A	c.6180C>T	p.Tyr2060%3D	synonymous	0	2	0	3.102e-05	1.99962	0.65468	0.0959748	41.6616	4.79		Conflicting_classifications_of_pathogenicity	0.0002495	0	0
UKBB	COL6A3	2	237361163	T	G	c.6168A>C	p.Gly2056%3D	synonymous	0	1	0	1.551e-05	3.33279	0.46104	0.135735	81.8323	4.954
UKBB	COL6A3	2	237361734	C	T	c.6156+5G>A		splice_donor_5th_base,intron	0	1	0	1.52e-05	3.33279	0.46104	0.135735	81.8323	6.501		Conflicting_classifications_of_pathogenicity	1.314e-05	0	2.94e-05
UKBB	COL6A3	2	237361741	T	C	c.6154A>G	p.Lys2052Glu	missense,splice_region	0	1	0	1.511e-05	3.33279	0.46104	0.135735	81.8323	23	0.4295		6.57e-06	0	0
UKBB	COL6A3	2	237361744	G	T	c.6151C>A	p.Pro2051Thr	missense	1	13	0.0001506	0.0001964	1.11086	0.902793	0.205537	6.00389	21.6	0.1123	Conflicting_classifications_of_pathogenicity	0.0002891	0	0.0001764
UKBB	COL6A3	2	237361748	G	A	c.6147C>T	p.Ile2049%3D	synonymous	0	1	0	1.511e-05	3.33279	0.46104	0.135735	81.8323	0.099		Likely_benign	6.565e-06	0	0
UKBB	COL6A3	2	237361757	G	A	c.6138C>T	p.Ile2046%3D	synonymous	1	0	0.0001502	0	30.0049	0.037272	1.22201	736.73	0.247		Conflicting_classifications_of_pathogenicity	0.0006698	0	0
UKBB	COL6A3	2	237361759	T	C	c.6136A>G	p.Ile2046Val	missense	0	1	0	1.506e-05	3.33279	0.46104	0.135735	81.8323	6.559	0.0606	Uncertain_significance
UKBB	COL6A3	2	237361763	C	A	c.6132G>T	p.Gly2044%3D	synonymous	2	6	0.0003004	9.034e-05	3.84723	0.0703079	0.894293	16.5507	0.843		Conflicting_classifications_of_pathogenicity	3.285e-05	0	7.348e-05
UKBB	COL6A3	2	237361768	G	A	c.6127C>T	p.Arg2043Cys	missense	1	0	0.0001502	0	30.0049	0.037272	1.22201	736.73	22.8	0.6598	Uncertain_significance	1.315e-05	0	1.47e-05
UKBB	COL6A3	2	237361775	C	T	c.6120G>A	p.Arg2040%3D	synonymous	0	1	0	1.506e-05	3.33279	0.46104	0.135735	81.8323	3.515
UKBB	COL6A3	2	237361778	C	G	c.6117G>C	p.Gln2039His	missense	0	2	0	3.011e-05	1.99962	0.65468	0.0959748	41.6616	6.788	0.2258	Conflicting_classifications_of_pathogenicity	2.628e-05	0	0
UKBB	COL6A3	2	237361790	C	T	c.6105G>A	p.Lys2035%3D	synonymous	0	4	0	6.125e-05	1.11083	0.943792	0.059791	20.6377	2.184		Benign	0.005114	0	8.819e-05
UKBB	COL6A3	2	237361819	C	T	c.6076G>A	p.Glu2026Lys	missense	0	2	0	3.04e-05	1.99962	0.65468	0.0959748	41.6616	24.9	0.8676	Uncertain_significance
UKBB	COL6A3	2	237361820	G	A	c.6075C>T	p.Ala2025%3D	synonymous	0	2	0	3.04e-05	1.99962	0.65468	0.0959748	41.6616	0.054		Likely_benign	3.287e-05	0	2.94e-05
UKBB	COL6A3	2	237361824	A	G	c.6071T>C	p.Ile2024Thr	missense	0	2	0	3.04e-05	1.99962	0.65468	0.0959748	41.6616	22.9	0.3399	Uncertain_significance	6.57e-06	0	1.47e-05
UKBB	COL6A3	2	237361837	G	A	c.6064-6C>T		splice_region,splice_polypyrimidine_tract,intron	0	1	0	1.521e-05	3.33279	0.46104	0.135735	81.8323	1.345		Benign/Likely_benign	0.0004005	0	8.82e-05
UKBB	COL6A3	2	237361837	G	C	c.6064-6C>G		splice_region,splice_polypyrimidine_tract,intron	0	1	0	1.521e-05	3.33279	0.46104	0.135735	81.8323	0.686		Likely_benign	6.571e-06	0	1.47e-05
UKBB	COL6A3	2	237361847	G	T	c.6064-16C>A		splice_polypyrimidine_tract,intron	0	2	0	3.042e-05	1.99962	0.65468	0.0959748	41.6616	0.219		Likely_benign	6.57e-06	0	0
UKBB	COL6A3	2	237363348	G	A	c.5968C>T	p.Arg1990Trp	missense	0	2	0	3.079e-05	1.99962	0.65468	0.0959748	41.6616	21.2	0.142	Conflicting_classifications_of_pathogenicity	0.0003483	0	0.000147
UKBB	COL6A3	2	237363348	G	T	c.5968C>A	p.Arg1990%3D	synonymous	0	1	0	1.539e-05	3.33279	0.46104	0.135735	81.8323	3.806
UKBB	COL6A3	2	237363374	C	A	c.5942G>T	p.Gly1981Val	missense	1	0	0.0001535	0	30.0049	0.037272	1.22201	736.73	22.9	0.5825
UKBB	COL6A3	2	237363405	A	T	c.5918-7T>A		splice_region,splice_polypyrimidine_tract,intron	0	1	0	1.533e-05	3.33279	0.46104	0.135735	81.8323	1.31
UKBB	COL6A3	2	237364343	C	T	c.5917+7G>A		splice_region,intron	0	1	0	1.538e-05	3.33279	0.46104	0.135735	81.8323	0.018
UKBB	COL6A3	2	237364371	A	C	c.5896T>G	p.Ser1966Ala	missense	0	1	0	1.542e-05	3.33279	0.46104	0.135735	81.8323	19.57	0.0868	Uncertain_significance	6.564e-06	0	1.47e-05
UKBB	COL6A3	2	237364391	A	T	c.5876T>A	p.Leu1959Gln	missense	0	1	0	1.548e-05	3.33279	0.46104	0.135735	81.8323	22.3	0.1337		1.314e-05	0	2.939e-05
UKBB	COL6A3	2	237364399	G	T	c.5868C>A	p.Asp1956Glu	missense	1	0	0.0001546	0	30.0049	0.037272	1.22201	736.73	1.735	0.4806
UKBB	COL6A3	2	237364431	G	A	c.5839-3C>T		splice_region,splice_polypyrimidine_tract,intron	2	26	0.00031	0.0004	0.943103	0.929474	0.257734	3.45102	7.274		Conflicting_classifications_of_pathogenicity	0.0003941	0	0.0005441
UKBB	COL6A3	2	237365703	C	G	c.5833G>C	p.Val1945Leu	missense	1	29	0.0001509	0.0004378	0.508121	0.418689	0.0984771	2.6218	21.2	0.3185	Conflicting_classifications_of_pathogenicity	0.000302	0	0.0005144
UKBB	COL6A3	2	237365711	G	A	c.5825C>T	p.Pro1942Leu	missense	0	1	0	1.51e-05	3.33279	0.46104	0.135735	81.8323	21.6	0.0949	Conflicting_classifications_of_pathogenicity	9.856e-05	0	4.41e-05
UKBB	COL6A3	2	237365713	C	T	c.5823G>A	p.Ser1941%3D	synonymous	0	1	0	1.51e-05	3.33279	0.46104	0.135735	81.8323	4.52
UKBB	COL6A3	2	237365759	G	A	c.5777C>T	p.Thr1926Met	missense	0	1	0	1.511e-05	3.33279	0.46104	0.135735	81.8323	21.7	0.2203	Uncertain_significance	1.314e-05	0	2.939e-05
UKBB	COL6A3	2	237365767	G	A	c.5769C>T	p.Tyr1923%3D	synonymous	0	3	0	4.532e-05	1.42825	0.813623	0.0737556	27.6577	0.36		Likely_benign	4.595e-05	0	1.47e-05
UKBB	COL6A3	2	237365771	G	C	c.5765C>G	p.Pro1922Arg	missense	0	2	0	3.021e-05	1.99962	0.65468	0.0959748	41.6616	24.5	0.2992	Uncertain_significance
UKBB	COL6A3	2	237365773	G	C	c.5763C>G	p.His1921Gln	missense	0	1	0	1.511e-05	3.33279	0.46104	0.135735	81.8323	16.44	0.2493
UKBB	COL6A3	2	237365783	C	T	c.5753G>A	p.Arg1918His	missense	0	1	0	1.511e-05	3.33279	0.46104	0.135735	81.8323	24.6	0.1118	Conflicting_classifications_of_pathogenicity	6.572e-06	0	0
UKBB	COL6A3	2	237365793	G	A	c.5743C>T	p.Arg1915Trp	missense	1	2	0.0001523	3.051e-05	6.00062	0.0827941	0.792372	45.4426	24.6	0.1073	Conflicting_classifications_of_pathogenicity	7.886e-05	0	2.94e-05
UKBB	COL6A3	2	237365802	C	T	c.5734G>A	p.Glu1912Lys	missense	0	4	0	6.102e-05	1.11083	0.943792	0.059791	20.6377	24.9	0.144	Conflicting_classifications_of_pathogenicity	4.6e-05	0	5.879e-05
UKBB	COL6A3	2	237365803	G	A	c.5733C>T	p.Leu1911%3D	synonymous	0	4	0	6.102e-05	1.11083	0.943792	0.059791	20.6377	0.148		Likely_benign	2.629e-05	0	1.47e-05
UKBB	COL6A3	2	237365824	G	A	c.5712C>T	p.Asp1904%3D	synonymous	2	6	0.0003028	9.115e-05	3.84723	0.0703079	0.894293	16.5507	0.457		Benign/Likely_benign	0.0003612	0	8.82e-05
UKBB	COL6A3	2	237365838	C	T	c.5698G>A	p.Ala1900Thr	missense	1	0	0.0001515	0	30.0049	0.037272	1.22201	736.73	23.3	0.1931		1.314e-05	0	1.47e-05
UKBB	COL6A3	2	237365846	G	A	c.5690C>T	p.Pro1897Leu	missense	0	2	0	3.023e-05	1.99962	0.65468	0.0959748	41.6616	23	0.108	Conflicting_classifications_of_pathogenicity	5.254e-05	0	5.88e-05
UKBB	COL6A3	2	237365847	G	A	c.5689C>T	p.Pro1897Ser	missense	0	2	0	3.023e-05	1.99962	0.65468	0.0959748	41.6616	22.1	0.1278	Uncertain_significance
UKBB	COL6A3	2	237365851	C	T	c.5685G>A	p.Ser1895%3D	synonymous	0	3	0	4.534e-05	1.42825	0.813623	0.0737556	27.6577	0.154		Uncertain_significance
UKBB	COL6A3	2	237365852	G	A	c.5684C>T	p.Ser1895Leu	missense	0	1	0	1.511e-05	3.33279	0.46104	0.135735	81.8323	22.3	0.0883	Uncertain_significance	1.314e-05	0	1.47e-05
UKBB	COL6A3	2	237365855	G	A	c.5681C>T	p.Pro1894Leu	missense	0	2	0	3.023e-05	1.99962	0.65468	0.0959748	41.6616	22	0.1018	Likely_benign	3.942e-05	0	8.819e-05
UKBB	COL6A3	2	237365856	G	A	c.5680C>T	p.Pro1894Ser	missense	0	6	0	9.068e-05	0.768992	0.857962	0.0433094	13.654	21.5	0.0917	Conflicting_classifications_of_pathogenicity	4.598e-05	0	7.348e-05
UKBB	COL6A3	2	237365857	C	T	c.5679G>A	p.Thr1893%3D	synonymous	1	2	0.0001515	3.023e-05	6.00062	0.0827941	0.792372	45.4426	0.5		Likely_benign	8.542e-05	0	0.0001617
UKBB	COL6A3	2	237365858	G	A	c.5678C>T	p.Thr1893Met	missense	1	10	0.0001515	0.0001511	1.42838	0.682993	0.258037	7.9069	21.1	0.108	Likely_benign	8.535e-05	0	0.0001176
UKBB	COL6A3	2	237365866	C	T	c.5670G>A	p.Val1890%3D	synonymous	0	1	0	1.508e-05	3.33279	0.46104	0.135735	81.8323	3.557		Likely_benign
UKBB	COL6A3	2	237365879	C	T	c.5657G>A	p.Arg1886His	missense	2	7	0.0003019	0.0001055	3.33417	0.0992605	0.796448	13.9578	20.9	0.119	Conflicting_classifications_of_pathogenicity	0.000105	0	0.0001029
UKBB	COL6A3	2	237365880	G	A	c.5656C>T	p.Arg1886Cys	missense	0	1	0	1.508e-05	3.33279	0.46104	0.135735	81.8323	22.9	0.4759
UKBB	COL6A3	2	237365884	G	A	c.5652C>T	p.Thr1884%3D	synonymous	1	4	0.000151	6.031e-05	3.33348	0.201666	0.525069	21.1631	0.011		Conflicting_classifications_of_pathogenicity	0.0001773	0.002305	0.0001617
UKBB	COL6A3	2	237365894	C	T	c.5642G>A	p.Arg1881His	missense	0	1	0	1.499e-05	3.33279	0.46104	0.135735	81.8323	19.42	0.0702	Uncertain_significance	6.57e-06	0	0
UKBB	COL6A3	2	237365897	C	G	c.5639G>C	p.Gly1880Ala	missense	1	1	0.00015	1.499e-05	10.0013	0.0461554	1.04001	96.1786	0.171	0.0856
UKBB	COL6A3	2	237365901	C	T	c.5635G>A	p.Gly1879Ser	missense	1	8	0.00015	0.0001199	1.76458	0.52144	0.310909	10.0149	17.05	0.069	Conflicting_classifications_of_pathogenicity	6.57e-05	0	0.0001029
UKBB	COL6A3	2	237365917	G	A	c.5619C>T	p.His1873%3D	synonymous	5	28	0.0007501	0.0004197	1.93082	0.158051	0.774474	4.8137	0.429		Conflicting_classifications_of_pathogenicity	0.0005645	0.001441	0.0008084
UKBB	COL6A3	2	237365926	G	T	c.5610C>A	p.Ser1870Arg	missense	5	51	0.0007551	0.0007682	1.06779	0.883849	0.442921	2.57421	21	0.7223	Conflicting_classifications_of_pathogenicity	0.0009193	0.005774	0.001132
UKBB	COL6A3	2	237365927	C	T	c.5609G>A	p.Ser1870Asn	missense	0	1	0	1.506e-05	3.33279	0.46104	0.135735	81.8323	24.2	0.3862	Benign/Likely_benign	0.0003938	0	0
UKBB	COL6A3	2	237365929	G	A	c.5607C>T	p.Ile1869%3D	synonymous	1	3	0.000151	4.519e-05	4.28603	0.135949	0.632719	29.0335	12.2		Conflicting_classifications_of_pathogenicity	3.285e-05	0	4.41e-05
UKBB	COL6A3	2	237365957	G	T	c.5579C>A	p.Ser1860Tyr	missense	1	0	0.000151	0	30.0049	0.037272	1.22201	736.73	24.5	0.16
UKBB	COL6A3	2	237365960-237365964	TCGAA	-	c.5572_5576del	p.Phe1858ValfsTer43	frameshift	0	1	0	1.513e-05	3.33279	0.46104	0.135735	81.8323
UKBB	COL6A3	2	237365962	G	T	c.5574C>A	p.Phe1858Leu	missense	0	1	0	1.513e-05	3.33279	0.46104	0.135735	81.8323	0.001	0.2499
UKBB	COL6A3	2	237365969	T	A	c.5567A>T	p.Lys1856Met	missense	1	0	0.0001508	0	30.0049	0.037272	1.22201	736.73	21.2	0.3394
UKBB	COL6A3	2	237365970	T	G	c.5566A>C	p.Lys1856Gln	missense	1	0	0.0001508	0	30.0049	0.037272	1.22201	736.73	24.4	0.1535
UKBB	COL6A3	2	237365971	C	A	c.5565G>T	p.Gln1855His	missense	1	0	0.0001508	0	30.0049	0.037272	1.22201	736.73	22.3	0.7443
UKBB	COL6A3	2	237365972	T	A	c.5564A>T	p.Gln1855Leu	missense	1	0	0.0001508	0	30.0049	0.037272	1.22201	736.73	23.9	0.4802
UKBB	COL6A3	2	237365992	G	T	c.5544C>A	p.Asp1848Glu	missense	2	6	0.0003017	9.091e-05	3.84723	0.0703079	0.894293	16.5507	13.31	0.1293	Conflicting_classifications_of_pathogenicity	6.571e-05	0	0.0001029
UKBB	COL6A3	2	237366039	G	C	c.5501-4C>G		splice_region,splice_polypyrimidine_tract,intron	1	4	0.0001527	6.136e-05	3.33348	0.201666	0.525069	21.1631	0.113		Conflicting_classifications_of_pathogenicity	0.0001313	0	0.000147
UKBB	COL6A3	2	237366735	C	T	c.5452G>A	p.Asp1818Asn	missense	0	2	0	2.987e-05	1.99962	0.65468	0.0959748	41.6616	24	0.306	Uncertain_significance	1.97e-05	0	2.939e-05
UKBB	COL6A3	2	237366737	T	C	c.5450A>G	p.His1817Arg	missense	0	1	0	1.493e-05	3.33279	0.46104	0.135735	81.8323	22.8	0.1376	Likely_benign
UKBB	COL6A3	2	237366747	C	G	c.5440G>C	p.Glu1814Gln	missense	0	1	0	1.535e-05	3.33279	0.46104	0.135735	81.8323	22.6	0.2792
UKBB	COL6A3	2	237366755	T	C	c.5432A>G	p.Gln1811Arg	missense	0	1	0	1.493e-05	3.33279	0.46104	0.135735	81.8323	22.9	0.2201	Uncertain_significance	6.568e-06	0	1.47e-05
UKBB	COL6A3	2	237366769	G	A	c.5418C>T	p.Ser1806%3D	synonymous	0	1	0	1.493e-05	3.33279	0.46104	0.135735	81.8323	0.502		Conflicting_classifications_of_pathogenicity	1.971e-05	0	2.939e-05
UKBB	COL6A3	2	237366783	C	T	c.5404G>A	p.Val1802Ile	missense	1	0	0.0001488	0	30.0049	0.037272	1.22201	736.73	16.89	0.0835		6.567e-06	0	1.47e-05
UKBB	COL6A3	2	237366793	G	A	c.5394C>T	p.Arg1798%3D	synonymous	0	2	0	2.98e-05	1.99962	0.65468	0.0959748	41.6616	0.025		Conflicting_classifications_of_pathogenicity	0.0001116	0	0.0001029
UKBB	COL6A3	2	237366799	C	T	c.5388G>A	p.Ala1796%3D	synonymous	0	1	0	1.49e-05	3.33279	0.46104	0.135735	81.8323	0.56		Likely_benign	2.625e-05	0	0
UKBB	COL6A3	2	237366800	G	A	c.5387C>T	p.Ala1796Val	missense	0	2	0	2.98e-05	1.99962	0.65468	0.0959748	41.6616	21.4	0.315	Conflicting_classifications_of_pathogenicity	3.941e-05	0	1.47e-05
UKBB	COL6A3	2	237366807	C	T	c.5380G>A	p.Ala1794Thr	missense	0	2	0	2.976e-05	1.99962	0.65468	0.0959748	41.6616	21.8	0.2065		1.97e-05	0	4.409e-05
UKBB	COL6A3	2	237366808	G	A	c.5379C>T	p.Ser1793%3D	synonymous	0	1	0	1.488e-05	3.33279	0.46104	0.135735	81.8323	0.457		Conflicting_classifications_of_pathogenicity	3.285e-05	0	5.879e-05
UKBB	COL6A3	2	237366815	G	T	c.5372C>A	p.Ser1791Tyr	missense	0	1	0	1.488e-05	3.33279	0.46104	0.135735	81.8323	23.3	0.8623	Uncertain_significance
UKBB	COL6A3	2	237366831	C	T	c.5356G>A	p.Val1786Ile	missense	0	1	0	1.488e-05	3.33279	0.46104	0.135735	81.8323	10.74	0.0824	Uncertain_significance
UKBB	COL6A3	2	237366842	T	A	c.5345A>T	p.Asp1782Val	missense	0	1	0	1.493e-05	3.33279	0.46104	0.135735	81.8323	23.5	0.2943
UKBB	COL6A3	2	237366846	T	C	c.5341A>G	p.Ile1781Val	missense	2	12	0.0002979	0.0001791	2.00021	0.317174	0.514203	7.78064	18.67	0.0884	Conflicting_classifications_of_pathogenicity	7.226e-05	0	8.818e-05
UKBB	COL6A3	2	237366869	A	G	c.5318T>C	p.Val1773Ala	missense	0	1	0	1.486e-05	3.33279	0.46104	0.135735	81.8323	23.5	0.7458	Uncertain_significance
UKBB	COL6A3	2	237366880	C	A	c.5307G>T	p.Arg1769Ser	missense	0	2	0	2.972e-05	1.99962	0.65468	0.0959748	41.6616	0.002	0.1483	Uncertain_significance	1.314e-05	0	2.94e-05
UKBB	COL6A3	2	237366902	A	C	c.5285T>G	p.Val1762Gly	missense	0	1	0	1.506e-05	3.33279	0.46104	0.135735	81.8323	19.76	0.116
UKBB	COL6A3	2	237366922	C	T	c.5265G>A	p.Ser1755%3D	synonymous	0	1	0	1.499e-05	3.33279	0.46104	0.135735	81.8323	0.167		Likely_benign	5.252e-05	0	4.41e-05
UKBB	COL6A3	2	237366923	G	A	c.5264C>T	p.Ser1755Leu	missense	0	1	0	1.499e-05	3.33279	0.46104	0.135735	81.8323	24.9	0.4978	Uncertain_significance	6.565e-06	0	1.47e-05
UKBB	COL6A3	2	237366926	T	C	c.5261A>G	p.Lys1754Arg	missense	63	632	0.009434	0.009476	1.00376	0.977494	0.773586	1.30241	14.89	0.0778	Benign/Likely_benign	0.007897	0.01643	0.009569
UKBB	COL6A3	2	237366927	T	G	c.5260A>C	p.Lys1754Gln	missense	0	2	0	3.001e-05	1.99962	0.65468	0.0959748	41.6616	18.32	0.1501		1.314e-05	0	2.94e-05
UKBB	COL6A3	2	237366938	A	G	c.5249T>C	p.Ile1750Thr	missense	0	1	0	1.53e-05	3.33279	0.46104	0.135735	81.8323	23.5	0.9318
UKBB	COL6A3	2	237366965	T	A	c.5222A>T	p.Gln1741Leu	missense	0	2	0	2.997e-05	1.99962	0.65468	0.0959748	41.6616	23.1	0.143	Uncertain_significance
UKBB	COL6A3	2	237366975	G	A	c.5212C>T	p.Arg1738Cys	missense	1	2	0.00015	2.997e-05	6.00062	0.0827941	0.792372	45.4426	27.8	0.8555		6.569e-06	0	0
UKBB	COL6A3	2	237366991	C	T	c.5196G>A	p.Val1732%3D	synonymous	0	1	0	1.504e-05	3.33279	0.46104	0.135735	81.8323	3.775
UKBB	COL6A3	2	237367025	A	G	c.5162T>C	p.Val1721Ala	missense	2	0	0.0002998	0	50.0229	0.0115591	2.40093	1042.22	15.95	0.0804	Likely_benign	1.314e-05	0	2.94e-05
UKBB	COL6A3	2	237367039	G	A	c.5148C>T	p.His1716%3D	synonymous	1	1	0.0001499	1.501e-05	10.0013	0.0461554	1.04001	96.1786	0.972		Conflicting_classifications_of_pathogenicity	3.282e-05	0	1.47e-05
UKBB	COL6A3	2	237367044	T	C	c.5143A>G	p.Arg1715Gly	missense	0	1	0	1.501e-05	3.33279	0.46104	0.135735	81.8323	15.38	0.7778	Uncertain_significance	6.568e-06	0	1.47e-05
UKBB	COL6A3	2	237367059	C	T	c.5128G>A	p.Val1710Ile	missense	0	3	0	4.516e-05	1.42825	0.813623	0.0737556	27.6577	17.1	0.0816	Conflicting_classifications_of_pathogenicity	4.598e-05	0	5.879e-05
UKBB	COL6A3	2	237367060	C	G	c.5127G>C	p.Val1709%3D	synonymous	1	1	0.0001502	1.505e-05	10.0013	0.0461554	1.04001	96.1786	8.199
UKBB	COL6A3	2	237367065	T	C	c.5122A>G	p.Lys1708Glu	missense	0	1	0	1.505e-05	3.33279	0.46104	0.135735	81.8323	24.2	0.1882
UKBB	COL6A3	2	237367074	C	T	c.5113G>A	p.Ala1705Thr	missense	0	1	0	1.511e-05	3.33279	0.46104	0.135735	81.8323	25.2	0.1178	Uncertain_significance	6.57e-06	0	0
UKBB	COL6A3	2	237367075	G	A	c.5112C>T	p.Asp1704%3D	synonymous	0	2	0	3.022e-05	1.99962	0.65468	0.0959748	41.6616	0.703		Likely_benign	2.628e-05	0	4.409e-05
UKBB	COL6A3	2	237367087	C	T	c.5100G>A	p.Arg1700%3D	synonymous	1	11	0.0001502	0.0001662	1.30414	0.759745	0.237799	7.15215	8.901		Benign	0.01947	0	0.0003087
UKBB	COL6A3	2	237367095	T	C	c.5092A>G	p.Thr1698Ala	missense	0	2	0	3.024e-05	1.99962	0.65468	0.0959748	41.6616	21.6	0.1115	Uncertain_significance
UKBB	COL6A3	2	237367119	C	T	c.5068G>A	p.Glu1690Lys	missense	0	12	0	0.0001814	0.399805	0.525023	0.0236652	6.7544	25.2	0.9305	Uncertain_significance	4.6e-05	0	8.818e-05
UKBB	COL6A3	2	237367127	G	T	c.5060C>A	p.Pro1687His	missense	0	2	0	3.047e-05	1.99962	0.65468	0.0959748	41.6616	24.6	0.9604
UKBB	COL6A3	2	237367128	G	A	c.5059C>T	p.Pro1687Ser	missense	0	5	0	7.619e-05	0.908836	0.948404	0.0502413	16.4403	22.8	0.8123	Benign/Likely_benign	0.006343	0.002884	0.0002205
UKBB	COL6A3	2	237367167	C	T	c.5020G>A	p.Asp1674Asn	missense	2	8	0.0003006	0.0001204	2.94183	0.133803	0.717784	12.057	24.5	0.2395	Conflicting_classifications_of_pathogenicity	9.191e-05	0	8.819e-05
UKBB	COL6A3	2	237367168	G	A	c.5019C>T	p.Gly1673%3D	synonymous	0	7	0	0.0001054	0.66644	0.781155	0.0380526	11.6718	0.075		Conflicting_classifications_of_pathogenicity	5.915e-05	0	0.0001029
UKBB	COL6A3	2	237367177	A	T	c.5010T>A	p.Tyr1670Ter	stop_gained	0	2	0	3.01e-05	1.99962	0.65468	0.0959748	41.6616	34		Pathogenic
UKBB	COL6A3	2	237367200	A	T	c.4987T>A	p.Ser1663Thr	missense	0	2	0	3.005e-05	1.99962	0.65468	0.0959748	41.6616	14.7	0.1158
UKBB	COL6A3	2	237367223	A	G	c.4964T>C	p.Phe1655Ser	missense	0	2	0	3.006e-05	1.99962	0.65468	0.0959748	41.6616	25.4	0.9806	Uncertain_significance	2.628e-05	0	4.409e-05
UKBB	COL6A3	2	237367227	T	C	c.4960A>G	p.Ser1654Gly	missense	0	1	0	1.503e-05	3.33279	0.46104	0.135735	81.8323	16.9	0.0915
UKBB	COL6A3	2	237367229	T	A	c.4958A>T	p.Asp1653Val	missense	0	1	0	1.503e-05	3.33279	0.46104	0.135735	81.8323	21.8	0.3269	Uncertain_significance
UKBB	COL6A3	2	237367252	A	G	c.4935T>C	p.Asp1645%3D	synonymous	0	3	0	4.509e-05	1.42825	0.813623	0.0737556	27.6577	0.312		Conflicting_classifications_of_pathogenicity
UKBB	COL6A3	2	237367255	C	T	c.4932G>A	p.Leu1644%3D	synonymous	0	1	0	1.503e-05	3.33279	0.46104	0.135735	81.8323	7.808		Likely_benign	1.314e-05	0	2.94e-05
UKBB	COL6A3	2	237367258	C	G	c.4929G>C	p.Leu1643%3D	synonymous	0	6	0	9.017e-05	0.768992	0.857962	0.0433094	13.654	4.095		Likely_benign
UKBB	COL6A3	2	237368559	A	C	c.4900+4T>G		splice_donor_region,intron	0	1	0	1.522e-05	3.33279	0.46104	0.135735	81.8323	0.001
UKBB	COL6A3	2	237368568	C	T	c.4895G>A	p.Arg1632Gln	missense	8	46	0.001219	0.0007001	1.82955	0.105777	0.87992	3.80406	7.433	0.0704	Benign/Likely_benign	0.005691	0.001441	0.001559
UKBB	COL6A3	2	237368569	G	A	c.4894C>T	p.Arg1632Trp	missense	0	2	0	3.044e-05	1.99962	0.65468	0.0959748	41.6616	18.69	0.0884	Conflicting_classifications_of_pathogenicity	5.257e-05	0	5.88e-05
UKBB	COL6A3	2	237368589	A	G	c.4874T>C	p.Val1625Ala	missense	0	2	0	3.031e-05	1.99962	0.65468	0.0959748	41.6616	10.7	0.0712
UKBB	COL6A3	2	237368597	A	T	c.4866T>A	p.Pro1622%3D	synonymous	0	1	0	1.515e-05	3.33279	0.46104	0.135735	81.8323	1.147		Likely_benign	2.632e-05	0	5.884e-05
UKBB	COL6A3	2	237368598	G	A	c.4865C>T	p.Pro1622Leu	missense	0	1	0	1.515e-05	3.33279	0.46104	0.135735	81.8323	22.7	0.0772	Uncertain_significance
UKBB	COL6A3	2	237368614	C	T	c.4849G>A	p.Ala1617Thr	missense	0	4	0	6.07e-05	1.11083	0.943792	0.059791	20.6377	11.2	0.0705	Conflicting_classifications_of_pathogenicity	9.861e-05	0	0.0001618
UKBB	COL6A3	2	237368615	G	A	c.4848C>T	p.Ser1616%3D	synonymous	0	2	0	3.035e-05	1.99962	0.65468	0.0959748	41.6616	0.101		Conflicting_classifications_of_pathogenicity	3.945e-05	0	5.882e-05
UKBB	COL6A3	2	237368618	G	A	c.4845C>T	p.Pro1615%3D	synonymous	0	1	0	1.517e-05	3.33279	0.46104	0.135735	81.8323	2.221
UKBB	COL6A3	2	237368627	C	T	c.4836G>A	p.Ser1612%3D	synonymous	0	1	0	1.519e-05	3.33279	0.46104	0.135735	81.8323	0.245		Likely_benign	1.314e-05	0	0
UKBB	COL6A3	2	237368634	A	T	c.4829T>A	p.Met1610Lys	missense	0	1	0	1.519e-05	3.33279	0.46104	0.135735	81.8323	18.78	0.2159		6.575e-06	0	1.47e-05
UKBB	COL6A3	2	237368637	A	C	c.4826T>G	p.Ile1609Ser	missense	0	1	0	1.519e-05	3.33279	0.46104	0.135735	81.8323	22.6	0.8159		1.316e-05	0	2.942e-05
UKBB	COL6A3	2	237368639	T	C	c.4824A>G	p.Arg1608%3D	synonymous	0	1	0	1.519e-05	3.33279	0.46104	0.135735	81.8323	1.325			2.63e-05	0	4.411e-05
UKBB	COL6A3	2	237368644	C	T	c.4819G>A	p.Glu1607Lys	missense	0	2	0	3.038e-05	1.99962	0.65468	0.0959748	41.6616	9.964	0.1613	Uncertain_significance	6.576e-06	0	0
UKBB	COL6A3	2	237368728	C	A	c.4735G>T	p.Asp1579Tyr	missense	0	1	0	1.556e-05	3.33279	0.46104	0.135735	81.8323	24.2	0.3832
UKBB	COL6A3	2	237368729	G	A	c.4734C>T	p.Ile1578%3D	synonymous	1	3	0.0001552	4.668e-05	4.28603	0.135949	0.632719	29.0335	0.203		Likely_benign	1.972e-05	0	2.94e-05
UKBB	COL6A3	2	237368730	A	C	c.4733T>G	p.Ile1578Ser	missense	0	1	0	1.556e-05	3.33279	0.46104	0.135735	81.8323	12.66	0.1512
UKBB	COL6A3	2	237368773	G	A	c.4690C>T	p.Arg1564Cys	missense	0	2	0	3.026e-05	1.99962	0.65468	0.0959748	41.6616	19	0.2515	Conflicting_classifications_of_pathogenicity	1.314e-05	0	2.94e-05
UKBB	COL6A3	2	237368774	G	A	c.4689C>T	p.Ile1563%3D	synonymous	0	2	0	3.026e-05	1.99962	0.65468	0.0959748	41.6616	0.118
UKBB	COL6A3	2	237368780	C	A	c.4683G>T	p.Gln1561His	missense	0	1	0	1.524e-05	3.33279	0.46104	0.135735	81.8323	15.43	0.1573
UKBB	COL6A3	2	237368785	C	A	c.4678G>T	p.Ala1560Ser	missense	0	3	0	4.573e-05	1.42825	0.813623	0.0737556	27.6577	4.89	0.0616	Benign	2.628e-05	0	2.94e-05
UKBB	COL6A3	2	237368786	G	A	c.4677C>T	p.Phe1559%3D	synonymous	0	11	0	0.0001677	0.434583	0.564056	0.0256026	7.37672	3.177		Conflicting_classifications_of_pathogenicity	5.913e-05	0	0.0001029
UKBB	COL6A3	2	237368795	C	T	c.4668G>A	p.Val1556%3D	synonymous	0	1	0	1.524e-05	3.33279	0.46104	0.135735	81.8323	0.367		Likely_benign
UKBB	COL6A3	2	237368800	C	T	c.4663G>A	p.Asp1555Asn	missense	0	1	0	1.524e-05	3.33279	0.46104	0.135735	81.8323	22.8	0.1156	Conflicting_classifications_of_pathogenicity	9.848e-05	0.002017	1.47e-05
UKBB	COL6A3	2	237368801	G	A	c.4662C>T	p.Asp1554%3D	synonymous	2	3	0.0003077	4.637e-05	7.1455	0.0175875	1.40926	36.2305	0.419		Conflicting_classifications_of_pathogenicity	5.259e-05	0	7.351e-05
UKBB	COL6A3	2	237368819	C	G	c.4644G>C	p.Leu1548%3D	synonymous	0	1	0	1.546e-05	3.33279	0.46104	0.135735	81.8323	7.321			6.571e-06	0	0
UKBB	COL6A3	2	237368859	C	T	c.4604G>A	p.Arg1535His	missense	0	1	0	1.507e-05	3.33279	0.46104	0.135735	81.8323	26.7	0.8834	Uncertain_significance	1.969e-05	0	0
UKBB	COL6A3	2	237368867	C	T	c.4596G>A	p.Ala1532%3D	synonymous	0	1	0	1.501e-05	3.33279	0.46104	0.135735	81.8323	0.39		Benign/Likely_benign	3.939e-05	0	1.47e-05
UKBB	COL6A3	2	237368868	G	A	c.4595C>T	p.Ala1532Val	missense	1	7	0.0001498	0.0001051	1.99991	0.438484	0.346341	11.5483	24.5	0.5202	Conflicting_classifications_of_pathogenicity	7.887e-05	0	0.0001029
UKBB	COL6A3	2	237368902	C	T	c.4561G>A	p.Glu1521Lys	missense	0	1	0	1.508e-05	3.33279	0.46104	0.135735	81.8323	25.2	0.5254	Likely_benign	6.571e-06	0	0
UKBB	COL6A3	2	237368909	C	T	c.4554G>A	p.Lys1518%3D	synonymous	0	3	0	4.527e-05	1.42825	0.813623	0.0737556	27.6577	4.581
UKBB	COL6A3	2	237368915	A	C	c.4548T>G	p.Thr1516%3D	synonymous	0	1	0	1.509e-05	3.33279	0.46104	0.135735	81.8323	0.033
UKBB	COL6A3	2	237368924	T	C	c.4539A>G	p.Pro1513%3D	synonymous	0	1	0	1.509e-05	3.33279	0.46104	0.135735	81.8323	1.701		Likely_benign
UKBB	COL6A3	2	237368933	C	G	c.4530G>C	p.Gly1510%3D	synonymous	0	1	0	1.506e-05	3.33279	0.46104	0.135735	81.8323	1.944
UKBB	COL6A3	2	237368936	T	G	c.4527A>C	p.Arg1509Ser	missense	0	1	0	1.506e-05	3.33279	0.46104	0.135735	81.8323	17.68	0.542
UKBB	COL6A3	2	237368950	G	A	c.4513C>T	p.Arg1505Cys	missense	0	2	0	3.012e-05	1.99962	0.65468	0.0959748	41.6616	26.8	0.6681	Likely_benign	1.314e-05	0	2.94e-05
UKBB	COL6A3	2	237368953	G	A	c.4510C>T	p.Arg1504Trp	missense	8	67	0.001206	0.001009	1.25958	0.526537	0.616653	2.57281	23.7	0.2856	Conflicting_classifications_of_pathogenicity	0.0006175	0.002594	0.001102
UKBB	COL6A3	2	237368960	G	A	c.4503C>T	p.Asp1501%3D	synonymous	1	11	0.0001493	0.0001641	1.30414	0.759745	0.237799	7.15215	0.009		Conflicting_classifications_of_pathogenicity	0.0002495	0	0.0003528
UKBB	COL6A3	2	237368963	C	T	c.4500G>A	p.Leu1500%3D	synonymous	0	1	0	1.492e-05	3.33279	0.46104	0.135735	81.8323	0.166
UKBB	COL6A3	2	237368969	C	T	c.4494G>A	p.Pro1498%3D	synonymous	0	1	0	1.492e-05	3.33279	0.46104	0.135735	81.8323	1.3		Likely_benign	7.878e-05	0	4.41e-05
UKBB	COL6A3	2	237369005	T	C	c.4458A>G	p.Pro1486%3D	synonymous	0	1	0	1.49e-05	3.33279	0.46104	0.135735	81.8323	0.219
UKBB	COL6A3	2	237369006	G	T	c.4457C>A	p.Pro1486Gln	missense	0	4	0	5.958e-05	1.11083	0.943792	0.059791	20.6377	23.3	0.3404	Uncertain_significance
UKBB	COL6A3	2	237369025	A	T	c.4438T>A	p.Phe1480Ile	missense	0	1	0	1.494e-05	3.33279	0.46104	0.135735	81.8323	24.2	0.8752
UKBB	COL6A3	2	237369049	T	C	c.4414A>G	p.Lys1472Glu	missense	0	1	0	1.495e-05	3.33279	0.46104	0.135735	81.8323	18.71	0.2569
UKBB	COL6A3	2	237369052	T	G	c.4411A>C	p.Ser1471Arg	missense	0	5	0	7.475e-05	0.908836	0.948404	0.0502413	16.4403	19.04	0.4197	Uncertain_significance	3.285e-05	0	5.879e-05
UKBB	COL6A3	2	237369059	G	A	c.4404C>T	p.Ile1468%3D	synonymous	0	2	0	2.99e-05	1.99962	0.65468	0.0959748	41.6616	0.281		Conflicting_classifications_of_pathogenicity	2.626e-05	0	1.47e-05
UKBB	COL6A3	2	237369064	T	C	c.4399A>G	p.Asn1467Asp	missense	0	5	0	7.475e-05	0.908836	0.948404	0.0502413	16.4403	14.26	0.1209	Conflicting_classifications_of_pathogenicity	0.0002825	0.0072	0.0002498
UKBB	COL6A3	2	237369072	C	T	c.4391G>A	p.Arg1464Gln	missense	1	3	0.0001499	4.485e-05	4.28603	0.135949	0.632719	29.0335	9.323	0.0747	Likely_benign	0.0001511	0	5.879e-05
UKBB	COL6A3	2	237369085	T	C	c.4378A>G	p.Ser1460Gly	missense	0	2	0	3.018e-05	1.99962	0.65468	0.0959748	41.6616	10.69	0.0721	Uncertain_significance
UKBB	COL6A3	2	237369124	C	T	c.4339G>A	p.Val1447Ile	missense	0	1	0	1.506e-05	3.33279	0.46104	0.135735	81.8323	10.21	0.0827	Uncertain_significance	1.971e-05	0	4.409e-05
UKBB	COL6A3	2	237369154	T	A	c.4309A>T	p.Ile1437Phe	missense	0	11	0	0.0001679	0.434583	0.564056	0.0256026	7.37672	22.9	0.5474	Conflicting_classifications_of_pathogenicity	2.628e-05	0	4.41e-05
UKBB	COL6A3	2	237369167	A	T	c.4296T>A	p.Ser1432Arg	missense	0	4	0	6.051e-05	1.11083	0.943792	0.059791	20.6377	0.079	0.3662	Uncertain_significance
UKBB	COL6A3	2	237369170	C	T	c.4293G>A	p.Glu1431%3D	synonymous	0	4	0	6.051e-05	1.11083	0.943792	0.059791	20.6377	4.29		Likely_benign	3.942e-05	0	2.939e-05
UKBB	COL6A3	2	237371746	C	T	c.4271G>A	p.Arg1424His	missense	1	4	0.0001494	5.978e-05	3.33348	0.201666	0.525069	21.1631	2.441	0.0701	Conflicting_classifications_of_pathogenicity	7.232e-05	0	7.351e-05
UKBB	COL6A3	2	237371774	G	A	c.4243C>T	p.Gln1415Ter	stop_gained	0	1	0	1.521e-05	3.33279	0.46104	0.135735	81.8323	38
UKBB	COL6A3	2	237371791	G	A	c.4226C>T	p.Thr1409Met	missense	0	1	0	1.521e-05	3.33279	0.46104	0.135735	81.8323	18.43	0.1114	Conflicting_classifications_of_pathogenicity	1.972e-05	0	0
UKBB	COL6A3	2	237371871	C	T	c.4146G>A	p.Ser1382%3D	synonymous	0	8	0	0.0001242	0.588018	0.715212	0.0339307	10.1903	0.607		Conflicting_classifications_of_pathogenicity	0.000217	0.0008656	0.0003089
UKBB	COL6A3	2	237371876	T	A	c.4141A>T	p.Ile1381Phe	missense	0	1	0	1.552e-05	3.33279	0.46104	0.135735	81.8323	20.6	0.4133	Uncertain_significance	1.984e-05	0	1.473e-05
UKBB	COL6A3	2	237371886	C	G	c.4131G>C	p.Glu1377Asp	missense	0	1	0	1.552e-05	3.33279	0.46104	0.135735	81.8323	20.2	0.2186
UKBB	COL6A3	2	237371896	T	A	c.4121A>T	p.Asp1374Val	missense	0	7	0	0.0001086	0.66644	0.781155	0.0380526	11.6718	20.3	0.1935	Conflicting_classifications_of_pathogenicity	4.614e-05	0	8.826e-05
UKBB	COL6A3	2	237371900	C	T	c.4117G>A	p.Ala1373Thr	missense	4	27	0.0006148	0.0004159	1.63678	0.33287	0.603756	4.43728	10.46	0.0724	Conflicting_classifications_of_pathogenicity	0.0007689	0.001152	0.0007059
UKBB	COL6A3	2	237371914	G	A	c.4103C>T	p.Thr1368Met	missense	0	14	0	0.0002156	0.344639	0.458977	0.0205535	5.77887	12.7	0.1148	Conflicting_classifications_of_pathogenicity	0.0003881	0	0.0007351
UKBB	COL6A3	2	237371924	C	T	c.4093G>A	p.Ala1365Thr	missense	0	1	0	1.522e-05	3.33279	0.46104	0.135735	81.8323	22.3	0.3365	Uncertain_significance	6.574e-06	0	0
UKBB	COL6A3	2	237371927	C	T	c.4090G>A	p.Val1364Met	missense	0	4	0	6.088e-05	1.11083	0.943792	0.059791	20.6377	23.2	0.4618	Benign/Likely_benign	0.00115	0	2.94e-05
UKBB	COL6A3	2	237371928	G	A	c.4089C>T	p.Gly1363%3D	synonymous	0	1	0	1.522e-05	3.33279	0.46104	0.135735	81.8323	0.236		Likely_benign
UKBB	COL6A3	2	237371934	C	A	c.4083G>T	p.Gln1361His	missense	0	1	0	1.522e-05	3.33279	0.46104	0.135735	81.8323	16.99	0.1671	Uncertain_significance
UKBB	COL6A3	2	237371942	G	T	c.4075C>A	p.Leu1359Ile	missense	0	1	0	1.522e-05	3.33279	0.46104	0.135735	81.8323	14.95	0.0877	Uncertain_significance
UKBB	COL6A3	2	237371953	G	A	c.4064C>T	p.Pro1355Leu	missense	0	7	0	0.0001062	0.66644	0.781155	0.0380526	11.6718	20.3	0.1196	Conflicting_classifications_of_pathogenicity	7.233e-05	0	0.0001176
UKBB	COL6A3	2	237371961	C	T	c.4056G>A	p.Val1352%3D	synonymous	0	3	0	4.553e-05	1.42825	0.813623	0.0737556	27.6577	0.95		Likely_benign
UKBB	COL6A3	2	237371969	C	T	c.4048G>A	p.Asp1350Asn	missense	0	4	0	6.071e-05	1.11083	0.943792	0.059791	20.6377	23.1	0.2411	Likely_benign	6.57e-05	0	0.0001176
UKBB	COL6A3	2	237371970	G	A	c.4047C>T	p.Asp1349%3D	synonymous	2	36	0.0003029	0.0005464	0.684516	0.562204	0.189969	2.46652	0.381		Conflicting_classifications_of_pathogenicity	0.0003086	0	0.0005292
UKBB	COL6A3	2	237371985	C	T	c.4032G>A	p.Ser1344%3D	synonymous	0	3	0	4.556e-05	1.42825	0.813623	0.0737556	27.6577	0.09		Benign/Likely_benign	0.0001444	0	5.88e-05
UKBB	COL6A3	2	237371986	G	A	c.4031C>T	p.Ser1344Leu	missense	0	1	0	1.519e-05	3.33279	0.46104	0.135735	81.8323	18.18	0.1054	Likely_benign	1.314e-05	0	2.94e-05
UKBB	COL6A3	2	237372007	G	A	c.4010C>T	p.Pro1337Leu	missense	0	1	0	1.498e-05	3.33279	0.46104	0.135735	81.8323	25.5	0.4525	Uncertain_significance	6.57e-06	0	1.47e-05
UKBB	COL6A3	2	237372011	C	T	c.4006G>A	p.Val1336Ile	missense	0	1	0	1.498e-05	3.33279	0.46104	0.135735	81.8323	24.3	0.1016	Conflicting_classifications_of_pathogenicity	0.0002035	0	0
UKBB	COL6A3	2	237372012	G	A	c.4005C>T	p.Gly1335%3D	synonymous	0	2	0	2.997e-05	1.99962	0.65468	0.0959748	41.6616	0.749		Benign/Likely_benign	0.009383	0	2.94e-05
UKBB	COL6A3	2	237372026	G	T	c.3991C>A	p.Arg1331Ser	missense	0	1	0	1.498e-05	3.33279	0.46104	0.135735	81.8323	23.7	0.9869	Uncertain_significance	2.628e-05	0	5.879e-05
UKBB	COL6A3	2	237372063	G	A	c.3954C>T	p.Tyr1318%3D	synonymous	2	16	0.0003023	0.0002416	1.51513	0.540536	0.400444	5.73268	3.456		Conflicting_classifications_of_pathogenicity	0.0002166	0	0.000294
UKBB	COL6A3	2	237372073	G	A	c.3944C>T	p.Ala1315Val	missense	0	4	0	6.041e-05	1.11083	0.943792	0.059791	20.6377	25	0.6212	Uncertain_significance	5.914e-05	0	5.88e-05
UKBB	COL6A3	2	237372084	G	A	c.3933C>T	p.Asn1311%3D	synonymous	0	2	0	3.007e-05	1.99962	0.65468	0.0959748	41.6616	8.863		Likely_benign	2.628e-05	0	2.94e-05
UKBB	COL6A3	2	237372084	G	T	c.3933C>A	p.Asn1311Lys	missense	0	1	0	1.504e-05	3.33279	0.46104	0.135735	81.8323	19.88	0.3589
UKBB	COL6A3	2	237372085	T	C	c.3932A>G	p.Asn1311Ser	missense	0	1	0	1.504e-05	3.33279	0.46104	0.135735	81.8323	21.3	0.0844	Conflicting_classifications_of_pathogenicity	4.599e-05	0	2.94e-05
UKBB	COL6A3	2	237372095	G	A	c.3922C>T	p.Arg1308Trp	missense	1	2	0.0001505	3.007e-05	6.00062	0.0827941	0.792372	45.4426	17.12	0.135	Benign
UKBB	COL6A3	2	237372115	C	T	c.3902G>A	p.Arg1301Gln	missense	1	6	0.0001517	9.085e-05	2.30766	0.356011	0.390812	13.6262	14.45	0.0756	Conflicting_classifications_of_pathogenicity	0.0006172	0	0.0002058
UKBB	COL6A3	2	237372116	G	A	c.3901C>T	p.Arg1301Trp	missense	0	1	0	1.514e-05	3.33279	0.46104	0.135735	81.8323	18.55	0.1495	Conflicting_classifications_of_pathogenicity	5.258e-05	0.001153	5.88e-05
UKBB	COL6A3	2	237372118	T	C	c.3899A>G	p.Gln1300Arg	missense	0	1	0	1.514e-05	3.33279	0.46104	0.135735	81.8323	6.591	0.058
UKBB	COL6A3	2	237372123	C	T	c.3894G>A	p.Ala1298%3D	synonymous	0	1	0	1.514e-05	3.33279	0.46104	0.135735	81.8323	0.019		Conflicting_classifications_of_pathogenicity	2.628e-05	0	0
UKBB	COL6A3	2	237372124	G	A	c.3893C>T	p.Ala1298Val	missense	0	1	0	1.514e-05	3.33279	0.46104	0.135735	81.8323	21.6	0.1713	Benign	1.97e-05	0	0
UKBB	COL6A3	2	237372125	C	T	c.3892G>A	p.Ala1298Thr	missense	0	2	0	3.028e-05	1.99962	0.65468	0.0959748	41.6616	22.1	0.134	Uncertain_significance	1.314e-05	0	2.94e-05
UKBB	COL6A3	2	237372126	G	A	c.3891C>T	p.Asn1297%3D	synonymous	1	3	0.0001517	4.543e-05	4.28603	0.135949	0.632719	29.0335	0.875		Likely_benign	2.627e-05	0	1.47e-05
UKBB	COL6A3	2	237372138	A	C	c.3879T>G	p.Asp1293Glu	missense	0	1	0	1.507e-05	3.33279	0.46104	0.135735	81.8323	0.068	0.1006	Benign	0.0009268	0.0002882	0.0001029
UKBB	COL6A3	2	237372139	T	C	c.3878A>G	p.Asp1293Gly	missense	0	3	0	4.522e-05	1.42825	0.813623	0.0737556	27.6577	23.2	0.117		6.572e-06	0	1.47e-05
UKBB	COL6A3	2	237372155	C	T	c.3862G>A	p.Ala1288Thr	missense	1	3	0.0001501	4.522e-05	4.28603	0.135949	0.632719	29.0335	19.95	0.0884	Conflicting_classifications_of_pathogenicity	6.567e-06	0	0
UKBB	COL6A3	2	237372156	G	A	c.3861C>T	p.Asn1287%3D	synonymous	0	1	0	1.517e-05	3.33279	0.46104	0.135735	81.8323	1.75		Likely_benign	2.628e-05	0	2.939e-05
UKBB	COL6A3	2	237372158	T	A	c.3859A>T	p.Asn1287Tyr	missense	0	2	0	3.034e-05	1.99962	0.65468	0.0959748	41.6616	24.2	0.6071	Uncertain_significance	1.314e-05	0	1.47e-05
UKBB	COL6A3	2	237372165	G	T	c.3852C>A	p.Phe1284Leu	missense	0	3	0	4.551e-05	1.42825	0.813623	0.0737556	27.6577	16.56	0.984	Conflicting_classifications_of_pathogenicity	0.0002103	0	0.0003968
UKBB	COL6A3	2	237372173	C	T	c.3844G>A	p.Val1282Met	missense	0	1	0	1.517e-05	3.33279	0.46104	0.135735	81.8323	21.1	0.1934	Conflicting_classifications_of_pathogenicity	2.626e-05	0	0
UKBB	COL6A3	2	237372174	C	A	c.3843G>T	p.Lys1281Asn	missense	0	1	0	1.517e-05	3.33279	0.46104	0.135735	81.8323	18.02	0.3365
UKBB	COL6A3	2	237372180	G	T	c.3837C>A	p.Asp1279Glu	missense	0	1	0	1.522e-05	3.33279	0.46104	0.135735	81.8323	13.04	0.1569	Uncertain_significance	1.314e-05	0	2.939e-05
UKBB	COL6A3	2	237372185	C	T	c.3832G>A	p.Asp1278Asn	missense	1	0	0.0001511	0	30.0049	0.037272	1.22201	736.73	23.2	0.0942	Uncertain_significance
UKBB	COL6A3	2	237372186	G	A	c.3831C>T	p.Ser1277%3D	synonymous	0	1	0	1.522e-05	3.33279	0.46104	0.135735	81.8323	4.566		Conflicting_classifications_of_pathogenicity	2.627e-05	0	0
UKBB	COL6A3	2	237372209	G	C	c.3808C>G	p.Arg1270Gly	missense	0	2	0	3.017e-05	1.99962	0.65468	0.0959748	41.6616	21.8	0.9263
UKBB	COL6A3	2	237372227	C	T	c.3790G>A	p.Val1264Met	missense	0	1	0	1.508e-05	3.33279	0.46104	0.135735	81.8323	21.8	0.451	Likely_benign	3.283e-05	0	2.94e-05
UKBB	COL6A3	2	237372238	T	C	c.3779A>G	p.Asp1260Gly	missense	0	1	0	1.515e-05	3.33279	0.46104	0.135735	81.8323	16.63	0.0947	Uncertain_significance
UKBB	COL6A3	2	237372243	C	A	c.3774G>T	p.Leu1258%3D	synonymous	0	1	0	1.515e-05	3.33279	0.46104	0.135735	81.8323	8.089
UKBB	COL6A3	2	237372262	C	T	c.3755G>A	p.Arg1252His	missense	0	2	0	3.018e-05	1.99962	0.65468	0.0959748	41.6616	25.2	0.1877	Conflicting_classifications_of_pathogenicity	0.0003349	0	0.0002646
UKBB	COL6A3	2	237372263	G	A	c.3754C>T	p.Arg1252Cys	missense	8	21	0.001208	0.0003169	3.95987	0.000690551	1.78836	8.76812	27.1	0.2538	Conflicting_classifications_of_pathogenicity	8.543e-05	0	0.000147
UKBB	COL6A3	2	237372266	C	T	c.3751G>A	p.Val1251Ile	missense	0	3	0	4.527e-05	1.42825	0.813623	0.0737556	27.6577	8.59	0.0603	Conflicting_classifications_of_pathogenicity	0.0001773	0	0.0001323
UKBB	COL6A3	2	237372267	G	C	c.3750C>G	p.Tyr1250Ter	stop_gained	0	1	0	1.509e-05	3.33279	0.46104	0.135735	81.8323	36
UKBB	COL6A3	2	237372276	C	G	c.3741G>C	p.Glu1247Asp	missense	0	3	0	4.527e-05	1.42825	0.813623	0.0737556	27.6577	18.82	0.3232	Uncertain_significance	3.94e-05	0	1.47e-05
UKBB	COL6A3	2	237372284	C	T	c.3733G>A	p.Gly1245Arg	missense	1	3	0.0001519	4.556e-05	4.28603	0.135949	0.632719	29.0335	18.06	0.1829	Conflicting_classifications_of_pathogenicity	3.944e-05	0	7.351e-05
UKBB	COL6A3	2	237372285	G	A	c.3732C>T	p.Ala1244%3D	synonymous	0	1	0	1.519e-05	3.33279	0.46104	0.135735	81.8323	2.989		Conflicting_classifications_of_pathogenicity	5.912e-05	0	7.351e-05
UKBB	COL6A3	2	237372301	T	C	c.3716A>G	p.Asp1239Gly	missense	1	0	0.0001519	0	30.0049	0.037272	1.22201	736.73	23.7	0.85	Uncertain_significance
UKBB	COL6A3	2	237372302	C	T	c.3715G>A	p.Asp1239Asn	missense	0	1	0	1.497e-05	3.33279	0.46104	0.135735	81.8323	24.2	0.7006	Uncertain_significance	6.568e-06	0	0
UKBB	COL6A3	2	237372303	G	A	c.3714C>T	p.Ile1238%3D	synonymous	1	3	0.00015	4.492e-05	4.28603	0.135949	0.632719	29.0335	0.601		Likely_benign	3.284e-05	0	2.94e-05
UKBB	COL6A3	2	237372311	A	G	c.3706T>C	p.Phe1236Leu	missense	0	1	0	1.497e-05	3.33279	0.46104	0.135735	81.8323	22.9	0.9724
UKBB	COL6A3	2	237372318	G	A	c.3699C>T	p.Asp1233%3D	synonymous	0	2	0	2.995e-05	1.99962	0.65468	0.0959748	41.6616	0.249		Conflicting_classifications_of_pathogenicity	5.911e-05	0	2.94e-05
UKBB	COL6A3	2	237372341	C	T	c.3680-4G>A		splice_region,splice_polypyrimidine_tract,intron	0	2	0	3.047e-05	1.99962	0.65468	0.0959748	41.6616	0.042		Conflicting_classifications_of_pathogenicity	0.0002495	0.000576	8.821e-05
UKBB	COL6A3	2	237372342	G	A	c.3680-5C>T		splice_region,splice_polypyrimidine_tract,intron	1	0	0.0001528	0	30.0049	0.037272	1.22201	736.73	1.403		Conflicting_classifications_of_pathogenicity	0.0003746	0	2.94e-05
UKBB	COL6A3	2	237374419	C	T	c.3672G>A	p.Pro1224%3D	synonymous	1	0	0.0001525	0	30.0049	0.037272	1.22201	736.73	0.117		Likely_benign
UKBB	COL6A3	2	237374420	G	A	c.3671C>T	p.Pro1224Leu	missense	0	2	0	3.046e-05	1.99962	0.65468	0.0959748	41.6616	17.91	0.0717	Uncertain_significance	4.6e-05	0	1.47e-05
UKBB	COL6A3	2	237374427	G	A	c.3664C>T	p.Pro1222Ser	missense	0	1	0	1.523e-05	3.33279	0.46104	0.135735	81.8323	5.219	0.0681	Uncertain_significance
UKBB	COL6A3	2	237374434	C	A	c.3657G>T	p.Val1219%3D	synonymous	0	2	0	3.025e-05	1.99962	0.65468	0.0959748	41.6616	0.237
UKBB	COL6A3	2	237374437	C	T	c.3654G>A	p.Pro1218%3D	synonymous	0	3	0	4.537e-05	1.42825	0.813623	0.0737556	27.6577	0.358		Likely_benign	1.971e-05	0	2.939e-05
UKBB	COL6A3	2	237374532	C	A	c.3559G>T	p.Ala1187Ser	missense	0	1	0	1.529e-05	3.33279	0.46104	0.135735	81.8323	13.34	0.0939
UKBB	COL6A3	2	237374535	C	T	c.3556G>A	p.Val1186Met	missense	0	2	0	3.058e-05	1.99962	0.65468	0.0959748	41.6616	22	0.1694	Conflicting_classifications_of_pathogenicity	0.000184	0	0
UKBB	COL6A3	2	237374546	G	A	c.3545C>T	p.Pro1182Leu	missense	0	4	0	6.094e-05	1.11083	0.943792	0.059791	20.6377	26.6	0.4687	Uncertain_significance	3.285e-05	0	2.939e-05
UKBB	COL6A3	2	237374589	C	T	c.3502G>A	p.Gly1168Arg	missense	0	1	0	1.524e-05	3.33279	0.46104	0.135735	81.8323	21.5	0.4826		6.57e-06	0	0
UKBB	COL6A3	2	237374590	G	A	c.3501C>T	p.Ile1167%3D	synonymous	2	7	0.0003065	0.0001076	3.33417	0.0992605	0.796448	13.9578	0.029		Conflicting_classifications_of_pathogenicity	6.57e-06	0	1.47e-05
UKBB	COL6A3	2	237374607	G	A	c.3484C>T	p.Pro1162Ser	missense	0	1	0	1.537e-05	3.33279	0.46104	0.135735	81.8323	21.1	0.5307
UKBB	COL6A3	2	237374635	G	A	c.3456C>T	p.Ser1152%3D	synonymous	0	1	0	1.543e-05	3.33279	0.46104	0.135735	81.8323	0.093		Benign	0.004124	0	0
UKBB	COL6A3	2	237374645	C	T	c.3446G>A	p.Arg1149Gln	missense	0	1	0	1.543e-05	3.33279	0.46104	0.135735	81.8323	14.45	0.0839	Conflicting_classifications_of_pathogenicity	0.002206	0	7.35e-05
UKBB	COL6A3	2	237374646	G	A	c.3445C>T	p.Arg1149Trp	missense	3	29	0.0004594	0.0004474	1.18632	0.762606	0.391495	3.59481	14.03	0.131	Conflicting_classifications_of_pathogenicity	0.0002627	0	0.0005147
UKBB	COL6A3	2	237374662	C	T	c.3429G>A	p.Arg1143%3D	synonymous	0	1	0	1.526e-05	3.33279	0.46104	0.135735	81.8323	1.865			6.571e-06	0	0
UKBB	COL6A3	2	237374668	G	A	c.3423C>T	p.Ala1141%3D	synonymous	0	1	0	1.526e-05	3.33279	0.46104	0.135735	81.8323	0.025			1.315e-05	0	0
UKBB	COL6A3	2	237374671	C	T	c.3420G>A	p.Thr1140%3D	synonymous	2	19	0.0003036	0.0002894	1.28192	0.711702	0.343422	4.78512	0.098		Benign/Likely_benign	0.01273	0	0.0002499
UKBB	COL6A3	2	237374672	G	A	c.3419C>T	p.Thr1140Met	missense	2	8	0.0003036	0.0001219	2.94183	0.133803	0.717784	12.057	23.5	0.2117	Conflicting_classifications_of_pathogenicity	0.0004203	0.006344	0.0003675
UKBB	COL6A3	2	237374677	G	A	c.3414C>T	p.Val1138%3D	synonymous	0	1	0	1.523e-05	3.33279	0.46104	0.135735	81.8323	1.203		Likely_benign	6.572e-06	0	1.47e-05
UKBB	COL6A3	2	237374679	C	T	c.3412G>A	p.Val1138Ile	missense	0	2	0	3.047e-05	1.99962	0.65468	0.0959748	41.6616	20.9	0.107	Uncertain_significance	1.313e-05	0	0
UKBB	COL6A3	2	237374680	G	A	c.3411C>T	p.Ile1137%3D	synonymous	0	5	0	7.617e-05	0.908836	0.948404	0.0502413	16.4403	0.244		Likely_benign	4.597e-05	0	8.82e-05
UKBB	COL6A3	2	237374692	G	A	c.3399C>T	p.Pro1133%3D	synonymous	0	1	0	1.523e-05	3.33279	0.46104	0.135735	81.8323	8.53
UKBB	COL6A3	2	237374713	G	A	c.3378C>T	p.Ser1126%3D	synonymous	0	1	0	1.529e-05	3.33279	0.46104	0.135735	81.8323	11.88
UKBB	COL6A3	2	237374720	G	T	c.3371C>A	p.Ala1124Glu	missense	0	1	0	1.532e-05	3.33279	0.46104	0.135735	81.8323	19.72	0.3861	Conflicting_classifications_of_pathogenicity	1.972e-05	0	0
UKBB	COL6A3	2	237376787	C	T	c.3055G>A	p.Gly1019Arg	missense	0	3	0	4.612e-05	1.42825	0.813623	0.0737556	27.6577	16.09	0.1751	Conflicting_classifications_of_pathogenicity	8.549e-05	0	4.411e-05
UKBB	COL6A3	2	237376788	G	A	c.3054C>T	p.Asn1018%3D	synonymous	0	4	0	6.15e-05	1.11083	0.943792	0.059791	20.6377	0.042		Benign	0.0128	0	0.000147
UKBB	COL6A3	2	237376789	T	C	c.3053A>G	p.Asn1018Ser	missense	0	1	0	1.537e-05	3.33279	0.46104	0.135735	81.8323	0.27	0.0592	Uncertain_significance	1.314e-05	0	2.94e-05
UKBB	COL6A3	2	237376802	T	C	c.3040A>G	p.Lys1014Glu	missense	4	21	0.0006141	0.0003225	2.09392	0.154225	0.757576	5.78755	20.1	0.1576	Conflicting_classifications_of_pathogenicity	0.0002626	0	0.0004998
UKBB	COL6A3	2	237376809	A	T	c.3033T>A	p.Asn1011Lys	missense	0	1	0	1.536e-05	3.33279	0.46104	0.135735	81.8323	14.76	0.2973
UKBB	COL6A3	2	237376812	C	A	c.3030G>T	p.Val1010%3D	synonymous	0	1	0	1.536e-05	3.33279	0.46104	0.135735	81.8323	3.911
UKBB	COL6A3	2	237376832	C	T	c.3010G>A	p.Asp1004Asn	missense	0	1	0	1.54e-05	3.33279	0.46104	0.135735	81.8323	20.6	0.1035	Uncertain_significance
UKBB	COL6A3	2	237376848	C	T	c.2994G>A	p.Ser998%3D	synonymous	1	3	0.000154	4.619e-05	4.28603	0.135949	0.632719	29.0335	0.026		Conflicting_classifications_of_pathogenicity	4.599e-05	0	7.349e-05
UKBB	COL6A3	2	237376869	C	T	c.2973G>A	p.Ala991%3D	synonymous	0	1	0	1.536e-05	3.33279	0.46104	0.135735	81.8323	1.15		Likely_benign	1.969e-05	0	1.47e-05
UKBB	COL6A3	2	237376870	G	A	c.2972C>T	p.Ala991Val	missense	0	1	0	1.536e-05	3.33279	0.46104	0.135735	81.8323	13.96	0.1111	Conflicting_classifications_of_pathogenicity	5.257e-05	0	8.819e-05
UKBB	COL6A3	2	237376894	A	G	c.2948T>C	p.Leu983Ser	missense	0	1	0	1.556e-05	3.33279	0.46104	0.135735	81.8323	24.3	0.8261
UKBB	COL6A3	2	237376905	G	T	c.2937C>A	p.Asp979Glu	missense	0	1	0	1.505e-05	3.33279	0.46104	0.135735	81.8323	14.81	0.2091	Conflicting_classifications_of_pathogenicity	6.571e-06	0	0
UKBB	COL6A3	2	237376935	C	T	c.2907G>A	p.Val969%3D	synonymous	1	1	0.0001504	1.503e-05	10.0013	0.0461554	1.04001	96.1786	5.768		Likely_benign
UKBB	COL6A3	2	237376945	C	A	c.2897G>T	p.Ser966Ile	missense	1	3	0.0001504	4.51e-05	4.28603	0.135949	0.632719	29.0335	16.89	0.1296	Uncertain_significance	6.569e-06	0	1.47e-05
UKBB	COL6A3	2	237376961	T	C	c.2881A>G	p.Ser961Gly	missense	0	1	0	1.519e-05	3.33279	0.46104	0.135735	81.8323	9.808	0.0617
UKBB	COL6A3	2	237376978	C	T	c.2864G>A	p.Arg955His	missense	0	3	0	4.578e-05	1.42825	0.813623	0.0737556	27.6577	14.73	0.0788	Conflicting_classifications_of_pathogenicity	7.226e-05	0	7.348e-05
UKBB	COL6A3	2	237376979	G	A	c.2863C>T	p.Arg955Cys	missense	0	1	0	1.526e-05	3.33279	0.46104	0.135735	81.8323	16.73	0.2602	Uncertain_significance
UKBB	COL6A3	2	237376995	T	C	c.2847A>G	p.Ala949%3D	synonymous	0	1	0	1.526e-05	3.33279	0.46104	0.135735	81.8323	0.003		Likely_benign	1.314e-05	0	1.47e-05
UKBB	COL6A3	2	237376997	C	G	c.2845G>C	p.Ala949Pro	missense	0	1	0	1.526e-05	3.33279	0.46104	0.135735	81.8323	22.6	0.9352
UKBB	COL6A3	2	237376998	G	T	c.2844C>A	p.Val948%3D	synonymous	0	1	0	1.526e-05	3.33279	0.46104	0.135735	81.8323	0.148
UKBB	COL6A3	2	237377021	G	A	c.2821C>T	p.Leu941Phe	missense	0	3	0	4.55e-05	1.42825	0.813623	0.0737556	27.6577	13.69	0.1109	Uncertain_significance	6.57e-06	0	1.47e-05
UKBB	COL6A3	2	237377022	C	T	c.2820G>A	p.Val940%3D	synonymous	1	1	0.0001516	1.517e-05	10.0013	0.0461554	1.04001	96.1786	4.702
UKBB	COL6A3	2	237377034	G	A	c.2808C>T	p.Ile936%3D	synonymous	1	6	0.0001516	9.1e-05	2.30766	0.356011	0.390812	13.6262	1.104		Conflicting_classifications_of_pathogenicity	1.313e-05	0	1.47e-05
UKBB	COL6A3	2	237377039	G	A	c.2803C>T	p.Arg935Trp	missense	1	1	0.0001516	1.517e-05	10.0013	0.0461554	1.04001	96.1786	25.6	0.559	Likely_pathogenic	2.629e-05	0	4.41e-05
UKBB	COL6A3	2	237377052	C	T	c.2790G>A	p.Lys930%3D	synonymous	0	1	0	1.531e-05	3.33279	0.46104	0.135735	81.8323	8.581		Likely_benign	6.569e-06	0	1.47e-05
UKBB	COL6A3	2	237377063	T	C	c.2779A>G	p.Ile927Val	missense	0	1	0	1.531e-05	3.33279	0.46104	0.135735	81.8323	16.67	0.0929
UKBB	COL6A3	2	237377085	C	T	c.2757G>A	p.Ala919%3D	synonymous	0	2	0	3.057e-05	1.99962	0.65468	0.0959748	41.6616	9.33		Conflicting_classifications_of_pathogenicity	3.939e-05	0	7.349e-05
UKBB	COL6A3	2	237377087	C	T	c.2755G>A	p.Ala919Thr	missense	0	2	0	3.057e-05	1.99962	0.65468	0.0959748	41.6616	25.8	0.4511		6.565e-06	0	0
UKBB	COL6A3	2	237377110	C	T	c.2732G>A	p.Gly911Asp	missense	0	1	0	1.508e-05	3.33279	0.46104	0.135735	81.8323	24.1	0.889	Uncertain_significance	6.571e-06	0	0
UKBB	COL6A3	2	237377112	C	T	c.2730G>A	p.Thr910%3D	synonymous	1	0	0.0001505	0	30.0049	0.037272	1.22201	736.73	0.039		Conflicting_classifications_of_pathogenicity	2.628e-05	0	2.94e-05
UKBB	COL6A3	2	237377113	G	A	c.2729C>T	p.Thr910Met	missense	0	1	0	1.508e-05	3.33279	0.46104	0.135735	81.8323	23.3	0.1152	Conflicting_classifications_of_pathogenicity	0.0001379	0	1.47e-05
UKBB	COL6A3	2	237377113	G	T	c.2729C>A	p.Thr910Lys	missense	0	3	0	4.525e-05	1.42825	0.813623	0.0737556	27.6577	21.7	0.3228	Uncertain_significance	1.314e-05	0	1.47e-05
UKBB	COL6A3	2	237377168	C	T	c.2674G>A	p.Glu892Lys	missense	0	2	0	3.054e-05	1.99962	0.65468	0.0959748	41.6616	20.1	0.1282	Conflicting_classifications_of_pathogenicity	1.314e-05	0	1.47e-05
UKBB	COL6A3	2	237377176	C	T	c.2666G>A	p.Arg889His	missense	1	3	0.000152	4.58e-05	4.28603	0.135949	0.632719	29.0335	18.19	0.0819	Conflicting_classifications_of_pathogenicity	5.253e-05	0	0.0001029
UKBB	COL6A3	2	237377177	G	A	c.2665C>T	p.Arg889Cys	missense	0	1	0	1.527e-05	3.33279	0.46104	0.135735	81.8323	22.6	0.1686	Conflicting_classifications_of_pathogenicity	1.97e-05	0	0
UKBB	COL6A3	2	237377215	G	A	c.2627C>T	p.Ala876Val	missense	0	1	0	1.522e-05	3.33279	0.46104	0.135735	81.8323	25.2	0.6928	Uncertain_significance
UKBB	COL6A3	2	237377221	C	T	c.2621G>A	p.Arg874Gln	missense	0	5	0	7.608e-05	0.908836	0.948404	0.0502413	16.4403	22.9	0.1044	Uncertain_significance	1.972e-05	0	2.94e-05
UKBB	COL6A3	2	237377222	G	A	c.2620C>T	p.Arg874Ter	stop_gained	0	1	0	1.536e-05	3.33279	0.46104	0.135735	81.8323	38		Pathogenic
UKBB	COL6A3	2	237377233	G	A	c.2609C>T	p.Pro870Leu	missense	0	1	0	1.536e-05	3.33279	0.46104	0.135735	81.8323	23.1	0.1324		1.314e-05	0	2.94e-05
UKBB	COL6A3	2	237377313	G	A	c.2529C>T	p.Asp843%3D	synonymous	0	1	0	1.553e-05	3.33279	0.46104	0.135735	81.8323	0.106		Conflicting_classifications_of_pathogenicity	5.254e-05	0	5.881e-05
UKBB	COL6A3	2	237377317	A	G	c.2525T>C	p.Phe842Ser	missense	2	30	0.0003092	0.000466	0.819321	0.762039	0.225557	2.97612	23.4	0.8354	Conflicting_classifications_of_pathogenicity	0.0001117	0	0.0002205
UKBB	COL6A3	2	237377319	G	A	c.2523C>T	p.Leu841%3D	synonymous	2	6	0.0003092	9.321e-05	3.84723	0.0703079	0.894293	16.5507	4.935		Likely_benign	5.914e-05	0	0.0001029
UKBB	COL6A3	2	237377336	G	A	c.2506C>T	p.Arg836Ter	stop_gained	0	2	0	3.093e-05	1.99962	0.65468	0.0959748	41.6616	36		Pathogenic/Likely_pathogenic
UKBB	COL6A3	2	237377337	C	T	c.2505G>A	p.Lys835%3D	synonymous	0	1	0	1.546e-05	3.33279	0.46104	0.135735	81.8323	11.11		Likely_benign	1.314e-05	0	1.47e-05
UKBB	COL6A3	2	237377342	T	A	c.2500A>T	p.Ser834Cys	missense,splice_region	0	2	0	3.093e-05	1.99962	0.65468	0.0959748	41.6616	21.1	0.2454
UKBB	COL6A3	2	237378629	G	T	c.2497+7C>A		splice_region,intron	0	1	0	1.495e-05	3.33279	0.46104	0.135735	81.8323	10.82		Likely_benign
UKBB	COL6A3	2	237378639	G	A	c.2494C>T	p.Pro832Ser	missense	0	1	0	1.495e-05	3.33279	0.46104	0.135735	81.8323	19.97	0.0954
UKBB	COL6A3	2	237378645	C	A	c.2488G>T	p.Ala830Ser	missense	5	27	0.0007469	0.0004036	2.00109	0.137808	0.800513	5.00227	12.44	0.0751	Benign	0.01215	0.0005764	0.000941
UKBB	COL6A3	2	237378646	G	A	c.2487C>T	p.Leu829%3D	synonymous	0	2	0	2.984e-05	1.99962	0.65468	0.0959748	41.6616	9.509		Conflicting_classifications_of_pathogenicity	1.314e-05	0	0
UKBB	COL6A3	2	237378665	C	A	c.2468G>T	p.Gly823Val	missense	0	3	0	4.476e-05	1.42825	0.813623	0.0737556	27.6577	19.24	0.1486	Uncertain_significance
UKBB	COL6A3	2	237378668	C	T	c.2465G>A	p.Gly822Glu	missense	0	1	0	1.492e-05	3.33279	0.46104	0.135735	81.8323	22.2	0.5395
UKBB	COL6A3	2	237378670	A	G	c.2463T>C	p.Ser821%3D	synonymous	22	269	0.003271	0.004006	0.833551	0.408325	0.541384	1.28339	1.862		Benign/Likely_benign	0.002704	0.000576	0.00394
UKBB	COL6A3	2	237378683	G	T	c.2450C>A	p.Thr817Asn	missense	0	1	0	1.489e-05	3.33279	0.46104	0.135735	81.8323	22.5	0.2891
UKBB	COL6A3	2	237378689	G	T	c.2444C>A	p.Pro815His	missense	1	16	0.0001487	0.0002383	0.908809	0.910744	0.170761	4.83677	24.4	0.657	Conflicting_classifications_of_pathogenicity	9.19e-05	0	0.0001764
UKBB	COL6A3	2	237378714	C	T	c.2419G>A	p.Ala807Thr	missense	5	27	0.0007449	0.0004032	2.00109	0.137808	0.800513	5.00227	18.38	0.0851	Benign	0.01217	0.000576	0.0009407
UKBB	COL6A3	2	237378729	A	T	c.2404T>A	p.Phe802Ile	missense	0	3	0	4.482e-05	1.42825	0.813623	0.0737556	27.6577	23.8	0.4903
UKBB	COL6A3	2	237378733	A	G	c.2400T>C	p.Asp800%3D	synonymous	0	1	0	1.494e-05	3.33279	0.46104	0.135735	81.8323	1.157
UKBB	COL6A3	2	237378733	A	T	c.2400T>A	p.Asp800Glu	missense	0	2	0	2.988e-05	1.99962	0.65468	0.0959748	41.6616	0.835	0.2026	Likely_benign	6.568e-06	0	0
UKBB	COL6A3	2	237378790	C	T	c.2343G>A	p.Ala781%3D	synonymous	1	6	0.0001492	8.946e-05	2.30766	0.356011	0.390812	13.6262	10.42		Conflicting_classifications_of_pathogenicity	2.626e-05	0	4.41e-05
UKBB	COL6A3	2	237378791	G	T	c.2342C>A	p.Ala781Glu	missense	0	1	0	1.491e-05	3.33279	0.46104	0.135735	81.8323	23.5	0.6335
UKBB	COL6A3	2	237378796	G	C	c.2337C>G	p.Ser779Arg	missense	0	2	0	2.982e-05	1.99962	0.65468	0.0959748	41.6616	11.13	0.2412		6.57e-06	0	0
UKBB	COL6A3	2	237378809	C	T	c.2324G>A	p.Cys775Tyr	missense	0	3	0	4.503e-05	1.42825	0.813623	0.0737556	27.6577	23.3	0.9403	Likely_benign	6.569e-06	0	1.47e-05
UKBB	COL6A3	2	237378817	C	T	c.2316G>A	p.Leu772%3D	synonymous	0	1	0	1.501e-05	3.33279	0.46104	0.135735	81.8323	4.114		Likely_benign
UKBB	COL6A3	2	237378826	C	T	c.2307G>A	p.Ala769%3D	synonymous	0	1	0	1.501e-05	3.33279	0.46104	0.135735	81.8323	0.807		Likely_benign	6.57e-06	0	1.47e-05
UKBB	COL6A3	2	237378827	G	A	c.2306C>T	p.Ala769Val	missense	0	1	0	1.501e-05	3.33279	0.46104	0.135735	81.8323	17.08	0.1635	Conflicting_classifications_of_pathogenicity	5.913e-05	0	8.818e-05
UKBB	COL6A3	2	237378827	G	C	c.2306C>G	p.Ala769Gly	missense	0	1	0	1.501e-05	3.33279	0.46104	0.135735	81.8323	11.18	0.1543
UKBB	COL6A3	2	237378828	C	T	c.2305G>A	p.Ala769Thr	missense	0	16	0	0.0002402	0.302847	0.405364	0.0181644	5.04923	17.19	0.1113	Conflicting_classifications_of_pathogenicity	0.0001313	0	0.0001176
UKBB	COL6A3	2	237378829	G	A	c.2304C>T	p.Arg768%3D	synonymous	0	1	0	1.501e-05	3.33279	0.46104	0.135735	81.8323	0.29		Likely_benign	1.971e-05	0	1.47e-05
UKBB	COL6A3	2	237378830	C	G	c.2303G>C	p.Arg768Pro	missense	0	1	0	1.504e-05	3.33279	0.46104	0.135735	81.8323	20.7	0.8201	Uncertain_significance
UKBB	COL6A3	2	237378830	C	T	c.2303G>A	p.Arg768His	missense	0	4	0	6.017e-05	1.11083	0.943792	0.059791	20.6377	21.3	0.1213	Conflicting_classifications_of_pathogenicity	4.598e-05	0	4.409e-05
UKBB	COL6A3	2	237378841	G	A	c.2292C>T	p.Asn764%3D	synonymous	10	121	0.001497	0.00182	0.863544	0.648837	0.459247	1.62376	0.249		Conflicting_classifications_of_pathogenicity	0.0009059	0	0.00172
UKBB	COL6A3	2	237378841	G	T	c.2292C>A	p.Asn764Lys	missense	0	1	0	1.504e-05	3.33279	0.46104	0.135735	81.8323	0.03	0.2422	Uncertain_significance
UKBB	COL6A3	2	237378901	C	T	c.2232G>A	p.Pro744%3D	synonymous	0	1	0	1.504e-05	3.33279	0.46104	0.135735	81.8323	8.66		Conflicting_classifications_of_pathogenicity	1.314e-05	0	0
UKBB	COL6A3	2	237378902	G	A	c.2231C>T	p.Pro744Leu	missense	1	8	0.0001503	0.0001203	1.76458	0.52144	0.310909	10.0149	27.2	0.3722	Conflicting_classifications_of_pathogenicity	0.0001969	0	0.0003087
UKBB	COL6A3	2	237378914	C	T	c.2219G>A	p.Arg740His	missense	0	1	0	1.504e-05	3.33279	0.46104	0.135735	81.8323	15.36	0.0817	Conflicting_classifications_of_pathogenicity	5.251e-05	0	2.94e-05
UKBB	COL6A3	2	237378915	G	A	c.2218C>T	p.Arg740Cys	missense	1	4	0.0001505	6.036e-05	3.33348	0.201666	0.525069	21.1631	23.8	0.1746	Conflicting_classifications_of_pathogenicity	8.534e-05	0	0.000147
UKBB	COL6A3	2	237378928	G	A	c.2205C>T	p.Gly735%3D	synonymous	0	3	0	4.527e-05	1.42825	0.813623	0.0737556	27.6577	10.57		Benign/Likely_benign	0.0004005	0.01326	0.0001323
UKBB	COL6A3	2	237378928	G	T	c.2205C>A	p.Gly735%3D	synonymous	0	1	0	1.509e-05	3.33279	0.46104	0.135735	81.8323	5.062
UKBB	COL6A3	2	237378937	C	T	c.2196G>A	p.Thr732%3D	synonymous	0	2	0	3.018e-05	1.99962	0.65468	0.0959748	41.6616	10.23		Conflicting_classifications_of_pathogenicity	6.571e-06	0	1.47e-05
UKBB	COL6A3	2	237378938	G	A	c.2195C>T	p.Thr732Met	missense	2	12	0.0003013	0.0001815	2.00021	0.317174	0.514203	7.78064	21.5	0.1307	Conflicting_classifications_of_pathogenicity	0.0001379	0	0.0002205
UKBB	COL6A3	2	237378953	T	G	c.2180A>C	p.Tyr727Ser	missense	0	11	0	0.0001664	0.434583	0.564056	0.0256026	7.37672	15.88	0.0846	Conflicting_classifications_of_pathogenicity	3.942e-05	0	8.818e-05
UKBB	COL6A3	2	237378959	T	C	c.2174A>G	p.Tyr725Cys	missense	0	1	0	1.513e-05	3.33279	0.46104	0.135735	81.8323	23.8	0.3146		6.572e-06	0	1.47e-05
UKBB	COL6A3	2	237378988	C	A	c.2145G>T	p.Ser715%3D	synonymous	1	7	0.0001507	0.0001056	1.99991	0.438484	0.346341	11.5483	3.924		Conflicting_classifications_of_pathogenicity	4.601e-05	0	7.351e-05
UKBB	COL6A3	2	237378988	C	T	c.2145G>A	p.Ser715%3D	synonymous	0	2	0	3.018e-05	1.99962	0.65468	0.0959748	41.6616	7.508		Conflicting_classifications_of_pathogenicity	1.972e-05	0	2.94e-05
UKBB	COL6A3	2	237378989	G	A	c.2144C>T	p.Ser715Leu	missense	0	3	0	4.527e-05	1.42825	0.813623	0.0737556	27.6577	22.5	0.0858	Conflicting_classifications_of_pathogenicity	7.886e-05	0	7.35e-05
UKBB	COL6A3	2	237379002	G	C	c.2131C>G	p.Leu711Val	missense	0	1	0	1.507e-05	3.33279	0.46104	0.135735	81.8323	16.89	0.1378	Uncertain_significance
UKBB	COL6A3	2	237379018	A	G	c.2115T>C	p.His705%3D	synonymous	1	0	0.0001507	0	30.0049	0.037272	1.22201	736.73	2.063			6.569e-06	0	0
UKBB	COL6A3	2	237379049	G	A	c.2084C>T	p.Thr695Ile	missense	0	1	0	1.504e-05	3.33279	0.46104	0.135735	81.8323	24.1	0.3336	Uncertain_significance
UKBB	COL6A3	2	237379065	C	T	c.2068G>A	p.Glu690Lys	missense	1	12	0.0001504	0.0001805	1.19977	0.8331	0.220497	6.5282	24.4	0.4366	Conflicting_classifications_of_pathogenicity	2.628e-05	0	5.88e-05
UKBB	COL6A3	2	237379066	C	A	c.2067G>T	p.Thr689%3D	synonymous	0	1	0	1.504e-05	3.33279	0.46104	0.135735	81.8323	2.348
UKBB	COL6A3	2	237379090	C	T	c.2043G>A	p.Val681%3D	synonymous	0	1	0	1.496e-05	3.33279	0.46104	0.135735	81.8323	8.13
UKBB	COL6A3	2	237379091	A	C	c.2042T>G	p.Val681Gly	missense	0	2	0	2.992e-05	1.99962	0.65468	0.0959748	41.6616	24.5	0.6088	Uncertain_significance
UKBB	COL6A3	2	237379098	C	A	c.2035G>T	p.Gly679Cys	missense	0	3	0	4.489e-05	1.42825	0.813623	0.0737556	27.6577	25	0.8663	Uncertain_significance	6.565e-06	0	1.47e-05
UKBB	COL6A3	2	237379103	C	A	c.2030G>T	p.Arg677Leu	missense	0	3	0	4.658e-05	1.42825	0.813623	0.0737556	27.6577	23.8	0.384	Uncertain_significance	1.314e-05	0	2.94e-05
UKBB	COL6A3	2	237379103	C	T	c.2030G>A	p.Arg677His	missense	2	12	0.0003111	0.0001863	2.00021	0.317174	0.514203	7.78064	24.3	0.0966	Benign/Likely_benign	0.004104	0	0.0002646
UKBB	COL6A3	2	237379104	G	A	c.2029C>T	p.Arg677Cys	missense	0	2	0	3.105e-05	1.99962	0.65468	0.0959748	41.6616	29	0.2083	Conflicting_classifications_of_pathogenicity	4.599e-05	0	8.818e-05
UKBB	COL6A3	2	237379137	C	T	c.1996G>A	p.Val666Ile	missense	0	1	0	1.498e-05	3.33279	0.46104	0.135735	81.8323	20.5	0.1046	Conflicting_classifications_of_pathogenicity	6.57e-05	0	0.0001176
UKBB	COL6A3	2	237379141	G	A	c.1992C>T	p.Asn664%3D	synonymous	1	0	0.0001495	0	30.0049	0.037272	1.22201	736.73	3.55			1.314e-05	0	2.939e-05
UKBB	COL6A3	2	237379156	G	A	c.1977C>T	p.Arg659%3D	synonymous	0	11	0	0.0001649	0.434583	0.564056	0.0256026	7.37672	10.07		Conflicting_classifications_of_pathogenicity	6.572e-05	0	7.349e-05
UKBB	COL6A3	2	237379157	C	T	c.1976G>A	p.Arg659His	missense	1	2	0.0001498	2.999e-05	6.00062	0.0827941	0.792372	45.4426	24.7	0.2369	Benign	0.02472	0	0.0002058
UKBB	COL6A3	2	237379158	G	A	c.1975C>T	p.Arg659Cys	missense	5	30	0.0007492	0.0004499	1.80411	0.203099	0.727164	4.47601	27.5	0.2734	Conflicting_classifications_of_pathogenicity	0.0001576	0	0.0002794
UKBB	COL6A3	2	237379162	A	G	c.1971T>C	p.Tyr657%3D	synonymous	0	2	0	2.999e-05	1.99962	0.65468	0.0959748	41.6616	0.296		Conflicting_classifications_of_pathogenicity	1.314e-05	0	1.47e-05
UKBB	COL6A3	2	237379185	C	A	c.1948G>T	p.Val650Phe	missense	0	4	0	5.972e-05	1.11083	0.943792	0.059791	20.6377	22.2	0.5432	Uncertain_significance
UKBB	COL6A3	2	237379185	C	T	c.1948G>A	p.Val650Ile	missense	0	5	0	7.465e-05	0.908836	0.948404	0.0502413	16.4403	20.2	0.105	Conflicting_classifications_of_pathogenicity	2.629e-05	0	4.41e-05
UKBB	COL6A3	2	237379186	G	A	c.1947C>T	p.Asn649%3D	synonymous	0	1	0	1.493e-05	3.33279	0.46104	0.135735	81.8323	13.42		Likely_benign
UKBB	COL6A3	2	237379196	C	T	c.1937G>A	p.Gly646Glu	missense	0	1	0	1.493e-05	3.33279	0.46104	0.135735	81.8323	24.2	0.8959		6.572e-06	0	1.47e-05
UKBB	COL6A3	2	237379203-237379206	AAAG	-	c.1927_1930del	p.Leu643TrpfsTer19	frameshift	0	1	0	1.493e-05	3.33279	0.46104	0.135735	81.8323
UKBB	COL6A3	2	237379202	A	G	c.1931T>C	p.Leu644Ser	missense	0	1	0	1.493e-05	3.33279	0.46104	0.135735	81.8323	25.1	0.9016		6.568e-06	0	1.47e-05
UKBB	COL6A3	2	237379212	T	C	c.1921A>G	p.Ile641Val	missense	0	1	0	1.493e-05	3.33279	0.46104	0.135735	81.8323	16.22	0.1067		1.314e-05	0	2.94e-05
UKBB	COL6A3	2	237379219	C	T	c.1914G>A	p.Arg638%3D	synonymous	0	1	0	1.501e-05	3.33279	0.46104	0.135735	81.8323	11.21		Benign	0.02964	0	0.0001617
UKBB	COL6A3	2	237379221	T	C	c.1912A>G	p.Arg638Gly	missense	0	1	0	1.501e-05	3.33279	0.46104	0.135735	81.8323	23.1	0.7114
UKBB	COL6A3	2	237379227	T	C	c.1906A>G	p.Asn636Asp	missense	0	2	0	3.001e-05	1.99962	0.65468	0.0959748	41.6616	22.9	0.1525	Likely_benign	6.572e-06	0	0
UKBB	COL6A3	2	237379232	T	C	c.1901A>G	p.His634Arg	missense	0	1	0	1.501e-05	3.33279	0.46104	0.135735	81.8323	11.97	0.0638	Uncertain_significance
UKBB	COL6A3	2	237379251-237379252	-	A	c.1898-17dup		splice_polypyrimidine_tract,intron	0	1	0	1.508e-05	3.33279	0.46104	0.135735	81.8323	21.1		Benign	3.946e-05	0	0
UKBB	COL6A3	2	237379252	A	G	c.1898-17T>C		splice_polypyrimidine_tract,intron	0	1	0	1.508e-05	3.33279	0.46104	0.135735	81.8323	11.96		Likely_benign	6.573e-06	0	1.47e-05
UKBB	COL6A3	2	237380923	G	A	c.1889C>T	p.Thr630Ile	missense	0	1	0	1.497e-05	3.33279	0.46104	0.135735	81.8323	19.85	0.1023
UKBB	COL6A3	2	237380945	G	A	c.1867C>T	p.Pro623Ser	missense	4	28	0.0005968	0.0004187	1.5793	0.367952	0.583989	4.27094	23.6	0.2024	Conflicting_classifications_of_pathogenicity	0.0001511	0	0.0002499
UKBB	COL6A3	2	237380956	C	-	c.1856del	p.Gly619AlafsTer44	frameshift	0	1	0	1.495e-05	3.33279	0.46104	0.135735	81.8323
UKBB	COL6A3	2	237380963	G	A	c.1849C>T	p.Leu617%3D	synonymous	0	1	0	1.506e-05	3.33279	0.46104	0.135735	81.8323	4.046			0	0	0
UKBB	COL6A3	2	237380968	C	G	c.1844G>C	p.Gly615Ala	missense	0	2	0	3.011e-05	1.99962	0.65468	0.0959748	41.6616	5.634	0.0849		6.569e-06	0	0
UKBB	COL6A3	2	237380968	C	T	c.1844G>A	p.Gly615Asp	missense	0	1	0	1.506e-05	3.33279	0.46104	0.135735	81.8323	14.7	0.1603
UKBB	COL6A3	2	237380971	T	C	c.1841A>G	p.Gln614Arg	missense	0	1	0	1.506e-05	3.33279	0.46104	0.135735	81.8323	20.9	0.1358
UKBB	COL6A3	2	237380981	C	T	c.1831G>A	p.Ala611Thr	missense	0	1	0	1.506e-05	3.33279	0.46104	0.135735	81.8323	12.66	0.0743	Conflicting_classifications_of_pathogenicity	3.285e-05	0	7.35e-05
UKBB	COL6A3	2	237380982	G	A	c.1830C>T	p.Ala610%3D	synonymous	0	7	0	0.0001054	0.66644	0.781155	0.0380526	11.6718	0.338		Likely_benign	3.285e-05	0	7.349e-05
UKBB	COL6A3	2	237380986	C	T	c.1826G>A	p.Arg609Gln	missense	0	6	0	9.093e-05	0.768992	0.857962	0.0433094	13.654	15.98	0.0879	Conflicting_classifications_of_pathogenicity	9.847e-05	0	8.82e-05
UKBB	COL6A3	2	237381013	G	C	c.1799C>G	p.Ser600Cys	missense	0	1	0	1.514e-05	3.33279	0.46104	0.135735	81.8323	22.3	0.2673
UKBB	COL6A3	2	237381016	G	A	c.1796C>T	p.Ser599Phe	missense	0	1	0	1.514e-05	3.33279	0.46104	0.135735	81.8323	16.33	0.2065		1.971e-05	0	2.94e-05
UKBB	COL6A3	2	237381017	A	T	c.1795T>A	p.Ser599Thr	missense	0	1	0	1.514e-05	3.33279	0.46104	0.135735	81.8323	0.103	0.0837		1.972e-05	0	2.94e-05
UKBB	COL6A3	2	237381017	A	G	c.1795T>C	p.Ser599Pro	missense	0	4	0	6.057e-05	1.11083	0.943792	0.059791	20.6377	0.071	0.0688	Uncertain_significance
UKBB	COL6A3	2	237381021	G	A	c.1791C>T	p.Phe597%3D	synonymous	1	4	0.0001519	6.057e-05	3.33348	0.201666	0.525069	21.1631	0.696		Benign	0.007058	0	8.819e-05
UKBB	COL6A3	2	237381025	G	A	c.1787C>T	p.Ala596Val	missense	1	0	0.0001519	0	30.0049	0.037272	1.22201	736.73	22.6	0.4894
UKBB	COL6A3	2	237381026	C	A	c.1786G>T	p.Ala596Ser	missense	1	14	0.0001519	0.000212	1.03422	0.968711	0.192474	5.5572	21.4	0.1586	Benign/Likely_benign	0.01865	0.000288	0.0004558
UKBB	COL6A3	2	237381027	G	A	c.1785C>T	p.Ile595%3D	synonymous	0	1	0	1.514e-05	3.33279	0.46104	0.135735	81.8323	1.501		Conflicting_classifications_of_pathogenicity	2.628e-05	0	2.94e-05
UKBB	COL6A3	2	237381042	A	G	c.1770T>C	p.Ala590%3D	synonymous	2	8	0.0003054	0.0001215	2.94183	0.133803	0.717784	12.057	0.096		Conflicting_classifications_of_pathogenicity
UKBB	COL6A3	2	237381050	C	T	c.1762G>A	p.Asp588Asn	missense	1	3	0.0001527	4.558e-05	4.28603	0.135949	0.632719	29.0335	19.19	0.0804	Uncertain_significance	6.57e-06	0	1.47e-05
UKBB	COL6A3	2	237381051	G	A	c.1761C>T	p.Ala587%3D	synonymous	12	144	0.001816	0.002174	0.864321	0.621555	0.484447	1.54207	1.816		Benign/Likely_benign	0.001418	0	0.002396
UKBB	COL6A3	2	237381061	T	C	c.1751A>G	p.Asn584Ser	missense	2	10	0.0003027	0.000151	2.38134	0.217747	0.599234	9.46338	0.118	0.0543	Uncertain_significance	2.628e-05	0	5.879e-05
UKBB	COL6A3	2	237381124	T	C	c.1688A>G	p.Asp563Gly	missense	33	257	0.004952	0.003853	1.30363	0.150811	0.907933	1.87178	24.8	0.602	Benign/Likely_benign	0.002133	0	0.00341
UKBB	COL6A3	2	237381139	C	T	c.1673G>A	p.Gly558Asp	missense	0	1	0	1.488e-05	3.33279	0.46104	0.135735	81.8323	24.4	0.5497
UKBB	COL6A3	2	237381147	C	T	c.1665G>A	p.Leu555%3D	synonymous	0	2	0	2.977e-05	1.99962	0.65468	0.0959748	41.6616	10.93
UKBB	COL6A3	2	237381162	A	G	c.1650T>C	p.Pro550%3D	synonymous	0	1	0	1.482e-05	3.33279	0.46104	0.135735	81.8323	0.607
UKBB	COL6A3	2	237381170	C	T	c.1642G>A	p.Gly548Arg	missense	0	1	0	1.482e-05	3.33279	0.46104	0.135735	81.8323	21.5	0.2791
UKBB	COL6A3	2	237381174	G	A	c.1638C>T	p.Ala546%3D	synonymous	4	21	0.0005938	0.0003113	2.09392	0.154225	0.757576	5.78755	0.502		Benign	0.003348	0	0.0002352
UKBB	COL6A3	2	237381176	C	T	c.1636G>A	p.Ala546Thr	missense	0	5	0	7.412e-05	0.908836	0.948404	0.0502413	16.4403	7.362	0.0734	Likely_benign	2.627e-05	0	5.878e-05
UKBB	COL6A3	2	237381185	A	G	c.1627T>C	p.Tyr543His	missense	0	1	0	1.482e-05	3.33279	0.46104	0.135735	81.8323	9.735	0.0881	Uncertain_significance	6.562e-06	0	1.47e-05
UKBB	COL6A3	2	237381188	C	T	c.1624G>A	p.Gly542Ser	missense	0	1	0	1.482e-05	3.33279	0.46104	0.135735	81.8323	23.4	0.2452	Likely_benign	6.568e-06	0	1.47e-05
UKBB	COL6A3	2	237381189	G	A	c.1623C>T	p.Ala541%3D	synonymous	3	35	0.0004444	0.0005188	0.985639	0.979412	0.328529	2.95707	0.064		Conflicting_classifications_of_pathogenicity	0.0002953	0	0.0005732
UKBB	COL6A3	2	237381198	C	T	c.1614G>A	p.Thr538%3D	synonymous	0	1	0	1.482e-05	3.33279	0.46104	0.135735	81.8323	0.056		Likely_benign	4.594e-05	0	1.47e-05
UKBB	COL6A3	2	237381199	G	A	c.1613C>T	p.Thr538Met	missense	0	1	0	1.482e-05	3.33279	0.46104	0.135735	81.8323	17.55	0.0993	Conflicting_classifications_of_pathogenicity	0.007627	0	2.94e-05
UKBB	COL6A3	2	237381214	C	G	c.1598G>C	p.Arg533Pro	missense	1	1	0.0001481	1.482e-05	10.0013	0.0461554	1.04001	96.1786	22	0.9283	Uncertain_significance	6.569e-06	0	1.47e-05
UKBB	COL6A3	2	237381215	G	A	c.1597C>T	p.Arg533Cys	missense	0	2	0	2.979e-05	1.99962	0.65468	0.0959748	41.6616	21.8	0.1899	Conflicting_classifications_of_pathogenicity
UKBB	COL6A3	2	237381235	C	G	c.1577G>C	p.Gly526Ala	missense	1	0	0.000149	0	30.0049	0.037272	1.22201	736.73	22.6	0.3437
UKBB	COL6A3	2	237381237	C	T	c.1575G>A	p.Thr525%3D	synonymous	0	2	0	2.983e-05	1.99962	0.65468	0.0959748	41.6616	7.222		Likely_benign	1.971e-05	0	0
UKBB	COL6A3	2	237381238	G	A	c.1574C>T	p.Thr525Met	missense	0	4	0	5.967e-05	1.11083	0.943792	0.059791	20.6377	21.8	0.146	Conflicting_classifications_of_pathogenicity	2.627e-05	0	1.47e-05
UKBB	COL6A3	2	237381241	T	C	c.1571A>G	p.Tyr524Cys	missense	0	3	0	4.475e-05	1.42825	0.813623	0.0737556	27.6577	20.7	0.1412	Conflicting_classifications_of_pathogenicity	5.911e-05	0	4.409e-05
UKBB	COL6A3	2	237381246	G	T	c.1566C>A	p.Ala522%3D	synonymous	0	1	0	1.492e-05	3.33279	0.46104	0.135735	81.8323	6.594		Likely_benign	3.285e-05	0	0
UKBB	COL6A3	2	237381249	C	T	c.1563G>A	p.Ser521%3D	synonymous	0	1	0	1.492e-05	3.33279	0.46104	0.135735	81.8323	1.572		Likely_benign	1.314e-05	0	0
UKBB	COL6A3	2	237381250	G	A	c.1562C>T	p.Ser521Leu	missense	0	1	0	1.492e-05	3.33279	0.46104	0.135735	81.8323	20.2	0.0829	Conflicting_classifications_of_pathogenicity	0.0001313	0	4.41e-05
UKBB	COL6A3	2	237381253	C	T	c.1559G>A	p.Gly520Asp	missense	0	1	0	1.492e-05	3.33279	0.46104	0.135735	81.8323	23.3	0.4137
UKBB	COL6A3	2	237381257	C	G	c.1555G>C	p.Asp519His	missense	0	1	0	1.492e-05	3.33279	0.46104	0.135735	81.8323	19.72	0.155	Uncertain_significance
UKBB	COL6A3	2	237381274	C	T	c.1538G>A	p.Arg513Gln	missense	1	15	0.0001493	0.0002235	0.96747	0.969156	0.18097	5.17212	22	0.1166	Conflicting_classifications_of_pathogenicity	0.0002168	0.001442	0.0002351
UKBB	COL6A3	2	237381281	C	A	c.1531G>T	p.Ala511Ser	missense	1	2	0.0001493	2.979e-05	6.00062	0.0827941	0.792372	45.4426	11.83	0.089	Uncertain_significance	1.314e-05	0	2.939e-05
UKBB	COL6A3	2	237381282	G	A	c.1530C>T	p.Thr510%3D	synonymous	0	2	0	2.973e-05	1.99962	0.65468	0.0959748	41.6616	0.102		Conflicting_classifications_of_pathogenicity
UKBB	COL6A3	2	237381300	T	C	c.1512A>G	p.Thr504%3D	synonymous	0	7	0	0.000104	0.66644	0.781155	0.0380526	11.6718	2.991		Likely_benign	1.971e-05	0	2.94e-05
UKBB	COL6A3	2	237381308	G	A	c.1504C>T	p.His502Tyr	missense	0	1	0	1.492e-05	3.33279	0.46104	0.135735	81.8323	0.018	0.0443	Uncertain_significance
UKBB	COL6A3	2	237381309	G	A	c.1503C>T	p.Thr501%3D	synonymous	0	1	0	1.492e-05	3.33279	0.46104	0.135735	81.8323	3.665
UKBB	COL6A3	2	237381310	G	A	c.1502C>T	p.Thr501Ile	missense	1	0	0.0001493	0	30.0049	0.037272	1.22201	736.73	9.426	0.2115	Uncertain_significance
UKBB	COL6A3	2	237381328	G	C	c.1484C>G	p.Pro495Arg	missense	0	2	0	2.984e-05	1.99962	0.65468	0.0959748	41.6616	22.1	0.3127
UKBB	COL6A3	2	237381331	C	T	c.1481G>A	p.Arg494Lys	missense	1	0	0.00015	0	30.0049	0.037272	1.22201	736.73	0.474	0.0717
UKBB	COL6A3	2	237381337	G	C	c.1475C>G	p.Thr492Ser	missense	26	299	0.0039	0.004486	0.883662	0.543293	0.59304	1.3167	13.94	0.0972	Benign	0.005291	0.04294	0.005791
UKBB	COL6A3	2	237381339	G	A	c.1473C>T	p.Asp491%3D	synonymous	0	1	0	1.5e-05	3.33279	0.46104	0.135735	81.8323	5.172
UKBB	COL6A3	2	237381341	C	G	c.1471G>C	p.Asp491His	missense	26	299	0.0039	0.004486	0.883662	0.543293	0.59304	1.3167	21.5	0.3802	Benign	0.005291	0.04291	0.005791
UKBB	COL6A3	2	237381380	C	T	c.1432G>A	p.Gly478Arg	missense	0	1	0	1.517e-05	3.33279	0.46104	0.135735	81.8323	24.4	0.488	Conflicting_classifications_of_pathogenicity	1.315e-05	0	1.47e-05
UKBB	COL6A3	2	237381381	G	A	c.1431C>T	p.Ile477%3D	synonymous	0	1	0	1.517e-05	3.33279	0.46104	0.135735	81.8323	9.134		Likely_benign	1.314e-05	0	2.939e-05
UKBB	COL6A3	2	237381383	T	C	c.1429A>G	p.Ile477Val	missense	1	0	0.0001519	0	30.0049	0.037272	1.22201	736.73	15.23	0.0867
UKBB	COL6A3	2	237381397	A	G	c.1415T>C	p.Ile472Thr	missense	0	1	0	1.497e-05	3.33279	0.46104	0.135735	81.8323	23.8	0.3731	Likely_benign	6.572e-06	0	0
UKBB	COL6A3	2	237381404	T	C	c.1408A>G	p.Lys470Glu	missense	0	1	0	1.497e-05	3.33279	0.46104	0.135735	81.8323	18.97	0.4115
UKBB	COL6A3	2	237381410	T	C	c.1402A>G	p.Ile468Val	missense	0	1	0	1.497e-05	3.33279	0.46104	0.135735	81.8323	6.008	0.0638
UKBB	COL6A3	2	237381486	G	C	c.1326C>G	p.Asn442Lys	missense	0	1	0	1.517e-05	3.33279	0.46104	0.135735	81.8323	23.2	0.6682
UKBB	COL6A3	2	237381516	T	C	c.1313-17A>G		splice_polypyrimidine_tract,intron	2	16	0.0003028	0.0002435	1.51513	0.540536	0.400444	5.73268	0.183		Benign/Likely_benign	0.02417	0.0002882	0.0005292
UKBB	COL6A3	2	237387585	G	C	c.1309C>G	p.Gln437Glu	missense	0	1	0	1.505e-05	3.33279	0.46104	0.135735	81.8323	12.74	0.0391
UKBB	COL6A3	2	237387601	C	T	c.1293G>A	p.Pro431%3D	synonymous	0	1	0	1.55e-05	3.33279	0.46104	0.135735	81.8323	12.27		Conflicting_classifications_of_pathogenicity	2.628e-05	0	2.94e-05
UKBB	COL6A3	2	237387602	G	A	c.1292C>T	p.Pro431Leu	missense	0	1	0	1.55e-05	3.33279	0.46104	0.135735	81.8323	24.4	0.1226	Conflicting_classifications_of_pathogenicity	8.541e-05	0	4.409e-05
UKBB	COL6A3	2	237387631	G	A	c.1263C>T	p.Gly421%3D	synonymous	0	1	0	1.501e-05	3.33279	0.46104	0.135735	81.8323	10.02		Conflicting_classifications_of_pathogenicity	3.942e-05	0.00144	1.47e-05
UKBB	COL6A3	2	237387644	G	A	c.1250C>T	p.Pro417Leu	missense	0	1	0	1.501e-05	3.33279	0.46104	0.135735	81.8323	21.8	0.1345	Likely_benign	2.628e-05	0	1.47e-05
UKBB	COL6A3	2	237387644	G	T	c.1250C>A	p.Pro417Gln	missense	0	1	0	1.501e-05	3.33279	0.46104	0.135735	81.8323	20.3	0.1476
UKBB	COL6A3	2	237387646	C	T	c.1248G>A	p.Leu416%3D	synonymous	2	10	0.0002995	0.0001501	2.38134	0.217747	0.599234	9.46338	11.99		Benign/Likely_benign	0.0004136	0.004608	0.0005144
UKBB	COL6A3	2	237387663	G	C	c.1231C>G	p.Leu411Val	missense	49	485	0.007318	0.007248	1.01958	0.897336	0.759417	1.36888	19.99	0.081	Benign/Likely_benign	0.003835	0.01613	0.005396
UKBB	COL6A3	2	237387666	C	T	c.1228G>A	p.Asp410Asn	missense	1	8	0.0001493	0.0001196	1.76458	0.52144	0.310909	10.0149	18.79	0.0925	Benign/Likely_benign	0.001234	0.000288	0.0006467
UKBB	COL6A3	2	237387677	C	T	c.1217G>A	p.Arg406His	missense	0	1	0	1.494e-05	3.33279	0.46104	0.135735	81.8323	17.28	0.0681	Conflicting_classifications_of_pathogenicity	1.971e-05	0	0
UKBB	COL6A3	2	237387678	G	A	c.1216C>T	p.Arg406Cys	missense	0	8	0	0.0001196	0.588018	0.715212	0.0339307	10.1903	24.6	0.1465	Conflicting_classifications_of_pathogenicity	3.939e-05	0	5.879e-05
UKBB	COL6A3	2	237387680	A	G	c.1214T>C	p.Phe405Ser	missense	0	1	0	1.494e-05	3.33279	0.46104	0.135735	81.8323	24.7	0.7046	Conflicting_classifications_of_pathogenicity	0.0006829	0	4.41e-05
UKBB	COL6A3	2	237387686	G	A	c.1208C>T	p.Pro403Leu	missense	0	1	0	1.501e-05	3.33279	0.46104	0.135735	81.8323	22.5	0.1598	Conflicting_classifications_of_pathogenicity	7.88e-05	0	5.88e-05
UKBB	COL6A3	2	237387690	C	T	c.1204G>A	p.Val402Ile	missense	0	2	0	3.002e-05	1.99962	0.65468	0.0959748	41.6616	21.1	0.1114
UKBB	COL6A3	2	237387701	A	G	c.1193T>C	p.Leu398Ser	missense	0	1	0	1.501e-05	3.33279	0.46104	0.135735	81.8323	24.2	0.4198
UKBB	COL6A3	2	237387712	G	A	c.1182C>T	p.Thr394%3D	synonymous	40	346	0.006131	0.005323	1.17056	0.345823	0.843717	1.62402	10.75		Benign/Likely_benign	0.004399	0.02594	0.005982
UKBB	COL6A3	2	237387742	G	T	c.1152C>A	p.Ala384%3D	synonymous	0	2	0	3.008e-05	1.99962	0.65468	0.0959748	41.6616	9.1		Likely_benign	6.571e-06	0	1.47e-05
UKBB	COL6A3	2	237387747	C	T	c.1147G>A	p.Ala383Thr	missense	0	5	0	7.52e-05	0.908836	0.948404	0.0502413	16.4403	21.5	0.0913	Uncertain_significance	1.314e-05	0	2.94e-05
UKBB	COL6A3	2	237387751	G	A	c.1143C>T	p.Ala381%3D	synonymous	0	1	0	1.504e-05	3.33279	0.46104	0.135735	81.8323	10.72		Likely_benign	1.315e-05	0	1.47e-05
UKBB	COL6A3	2	237387762	C	T	c.1132G>A	p.Gly378Ser	missense	0	1	0	1.505e-05	3.33279	0.46104	0.135735	81.8323	17.4	0.0839		0	0	0
UKBB	COL6A3	2	237387763	G	A	c.1131C>T	p.Phe377%3D	synonymous	0	6	0	9.027e-05	0.768992	0.857962	0.0433094	13.654	11.35		Conflicting_classifications_of_pathogenicity	0.0003545	0	4.41e-05
UKBB	COL6A3	2	237387763	G	T	c.1131C>A	p.Phe377Leu	missense	0	4	0	6.018e-05	1.11083	0.943792	0.059791	20.6377	14.67	0.8562
UKBB	COL6A3	2	237387772	C	T	c.1122G>A	p.Val374%3D	synonymous	0	1	0	1.505e-05	3.33279	0.46104	0.135735	81.8323	7.611
UKBB	COL6A3	2	237387775	G	A	c.1119C>T	p.Ser373%3D	synonymous	0	1	0	1.505e-05	3.33279	0.46104	0.135735	81.8323	8.037		Likely_benign	1.314e-05	0	1.47e-05
UKBB	COL6A3	2	237387777	T	C	c.1117A>G	p.Ser373Gly	missense	0	1	0	1.501e-05	3.33279	0.46104	0.135735	81.8323	15.28	0.0657
UKBB	COL6A3	2	237387796	C	T	c.1098G>A	p.Val366%3D	synonymous	0	1	0	1.501e-05	3.33279	0.46104	0.135735	81.8323	6.736
UKBB	COL6A3	2	237387806	C	T	c.1088G>A	p.Arg363His	missense	0	4	0	5.998e-05	1.11083	0.943792	0.059791	20.6377	14.03	0.0711	Conflicting_classifications_of_pathogenicity	6.57e-05	0	5.879e-05
UKBB	COL6A3	2	237387814	G	A	c.1080C>T	p.Asp360%3D	synonymous	0	2	0	2.999e-05	1.99962	0.65468	0.0959748	41.6616	6.354		Conflicting_classifications_of_pathogenicity	1.314e-05	0	0
UKBB	COL6A3	2	237387821	G	A	c.1073C>T	p.Ser358Phe	missense	0	1	0	1.5e-05	3.33279	0.46104	0.135735	81.8323	24.9	0.8055
UKBB	COL6A3	2	237387825	G	C	c.1069C>G	p.Pro357Ala	missense	0	1	0	1.5e-05	3.33279	0.46104	0.135735	81.8323	22.8	0.0796
UKBB	COL6A3	2	237387829	G	A	c.1065C>T	p.Ala355%3D	synonymous	0	9	0	0.000135	0.526106	0.658049	0.0306127	9.04158	5.486		Conflicting_classifications_of_pathogenicity	0.0002495	0	2.94e-05
UKBB	COL6A3	2	237387832	A	C	c.1062T>G	p.Ser354Arg	missense	0	1	0	1.5e-05	3.33279	0.46104	0.135735	81.8323	14.34	0.965
UKBB	COL6A3	2	237387870	C	T	c.1024G>A	p.Val342Met	missense	0	26	0	0.0003893	0.188509	0.242478	0.011485	3.09411	22.2	0.1069	Benign/Likely_benign	0.0008075	0.001442	0.0003675
UKBB	COL6A3	2	237387872	C	T	c.1022G>A	p.Arg341His	missense	0	1	0	1.497e-05	3.33279	0.46104	0.135735	81.8323	25.5	0.2557	Conflicting_classifications_of_pathogenicity	1.971e-05	0	2.939e-05
UKBB	COL6A3	2	237387873	G	A	c.1021C>T	p.Arg341Cys	missense	0	1	0	1.497e-05	3.33279	0.46104	0.135735	81.8323	25.4	0.4561	Benign	3.939e-05	0	0
UKBB	COL6A3	2	237387887	C	T	c.1007G>A	p.Arg336Gln	missense	1	1	0.0001497	1.497e-05	10.0013	0.0461554	1.04001	96.1786	14.78	0.0691	Conflicting_classifications_of_pathogenicity	1.314e-05	0	1.47e-05
UKBB	COL6A3	2	237387888	G	A	c.1006C>T	p.Arg336Trp	missense	0	4	0	5.989e-05	1.11083	0.943792	0.059791	20.6377	22.3	0.1017	Conflicting_classifications_of_pathogenicity	1.971e-05	0	1.47e-05
UKBB	COL6A3	2	237387899	T	A	c.995A>T	p.Asn332Ile	missense	1	0	0.0001511	0	30.0049	0.037272	1.22201	736.73	19.67	0.3773
UKBB	COL6A3	2	237387909	C	T	c.985G>A	p.Val329Met	missense	0	1	0	1.515e-05	3.33279	0.46104	0.135735	81.8323	23.1	0.2805	Uncertain_significance	6.565e-06	0	0
UKBB	COL6A3	2	237387910	G	A	c.984C>T	p.Phe328%3D	synonymous	0	1	0	1.515e-05	3.33279	0.46104	0.135735	81.8323	9.082		Likely_benign
UKBB	COL6A3	2	237387933	T	C	c.961A>G	p.Asn321Asp	missense	0	1	0	1.542e-05	3.33279	0.46104	0.135735	81.8323	23.8	0.3794
UKBB	COL6A3	2	237387957	C	T	c.937G>A	p.Gly313Arg	missense	0	1	0	1.522e-05	3.33279	0.46104	0.135735	81.8323	6.434	0.0876	Likely_benign	6.571e-06	0	1.47e-05
UKBB	COL6A3	2	237387958	G	A	c.936C>T	p.Leu312%3D	synonymous	1	5	0.0001526	7.609e-05	2.72731	0.276148	0.44823	16.5947	5.492		Conflicting_classifications_of_pathogenicity	3.939e-05	0	4.41e-05
UKBB	COL6A3	2	237387963	C	T	c.931G>A	p.Ala311Thr	missense	0	1	0	1.522e-05	3.33279	0.46104	0.135735	81.8323	19.72	0.08		6.57e-06	0	1.47e-05
UKBB	COL6A3	2	237387974	C	T	c.920G>A	p.Gly307Asp	missense	1	2	0.0001526	3.044e-05	6.00062	0.0827941	0.792372	45.4426	1.389	0.0633	Likely_benign	1.314e-05	0	2.939e-05
UKBB	COL6A3	2	237387994-237387996	GGA	-	c.898_900del	p.Ser300del	inframe_deletion	0	8	0	0.0001237	0.588018	0.715212	0.0339307	10.1903	16.29		Uncertain_significance	2.629e-05	0	4.41e-05
UKBB	COL6A3	2	237388001	G	A	c.893C>T	p.Thr298Ile	missense	0	1	0	1.547e-05	3.33279	0.46104	0.135735	81.8323	19.5	0.1689	Conflicting_classifications_of_pathogenicity
UKBB	COL6A3	2	237388006	C	G	c.888G>C	p.Leu296Phe	missense	0	1	0	1.528e-05	3.33279	0.46104	0.135735	81.8323	20.2	0.2681		6.572e-06	0	1.47e-05
UKBB	COL6A3	2	237388014	A	G	c.880T>C	p.Phe294Leu	missense	0	1	0	1.528e-05	3.33279	0.46104	0.135735	81.8323	23.3	0.9262
UKBB	COL6A3	2	237388024	G	A	c.870C>T	p.Pro290%3D	synonymous	1	0	0.0001538	0	30.0049	0.037272	1.22201	736.73	12.71
UKBB	COL6A3	2	237388025	G	A	c.869C>T	p.Pro290Leu	missense	0	1	0	1.528e-05	3.33279	0.46104	0.135735	81.8323	25.1	0.4261
UKBB	COL6A3	2	237388026	G	A	c.868C>T	p.Pro290Ser	missense	0	2	0	3.057e-05	1.99962	0.65468	0.0959748	41.6616	24	0.4536
UKBB	COL6A3	2	237388033	G	A	c.861C>T	p.Ser287%3D	synonymous	1	1	0.0001516	1.511e-05	10.0013	0.0461554	1.04001	96.1786	0.579		Conflicting_classifications_of_pathogenicity
UKBB	COL6A3	2	237388033	G	C	c.861C>G	p.Ser287Arg	missense	0	5	0	7.555e-05	0.908836	0.948404	0.0502413	16.4403	2.4	0.9079	Uncertain_significance	6.571e-06	0	1.47e-05
UKBB	COL6A3	2	237388055	C	T	c.839G>A	p.Arg280Gln	missense	0	7	0	0.0001058	0.66644	0.781155	0.0380526	11.6718	18.46	0.0802	Likely_benign	3.283e-05	0	2.94e-05
UKBB	COL6A3	2	237388056	G	A	c.838C>T	p.Arg280Ter	stop_gained	0	1	0	1.502e-05	3.33279	0.46104	0.135735	81.8323	38			1.313e-05	0	0
UKBB	COL6A3	2	237388073	A	G	c.821T>C	p.Ile274Thr	missense	0	2	0	3.004e-05	1.99962	0.65468	0.0959748	41.6616	21.5	0.0902	Likely_benign	6.57e-06	0	1.47e-05
UKBB	COL6A3	2	237388073	A	T	c.821T>A	p.Ile274Asn	missense	0	1	0	1.502e-05	3.33279	0.46104	0.135735	81.8323	22.1	0.4053		6.57e-06	0	1.47e-05
UKBB	COL6A3	2	237388090	G	C	c.804C>G	p.Leu268%3D	synonymous	0	5	0	7.517e-05	0.908836	0.948404	0.0502413	16.4403	8.682		Uncertain_significance	2.628e-05	0	4.409e-05
UKBB	COL6A3	2	237388106	T	C	c.788A>G	p.Asp263Gly	missense	0	1	0	1.503e-05	3.33279	0.46104	0.135735	81.8323	22.9	0.2014
UKBB	COL6A3	2	237388108	G	A	c.786C>T	p.Leu262%3D	synonymous	9	42	0.001355	0.0006311	2.23817	0.0249539	1.10669	4.5265	8.776		Conflicting_classifications_of_pathogenicity	0.0004139	0	0.0006614
UKBB	COL6A3	2	237388116	C	T	c.778G>A	p.Val260Ile	missense	0	1	0	1.503e-05	3.33279	0.46104	0.135735	81.8323	17.4	0.0938
UKBB	COL6A3	2	237388118	G	A	c.776C>T	p.Ala259Val	missense	6	30	0.0009033	0.0004508	2.13276	0.0798244	0.913873	4.97733	21.7	0.1058	Conflicting_classifications_of_pathogenicity	0.0003282	0	0.0006762
UKBB	COL6A3	2	237388120	G	A	c.774C>T	p.Phe258%3D	synonymous	0	1	0	1.503e-05	3.33279	0.46104	0.135735	81.8323	9.99		Conflicting_classifications_of_pathogenicity
UKBB	COL6A3	2	237388130	C	T	c.764G>A	p.Ser255Asn	missense	0	9	0	0.0001381	0.526106	0.658049	0.0306127	9.04158	20.1	0.1003	Conflicting_classifications_of_pathogenicity	1.971e-05	0	4.409e-05
UKBB	COL6A3	2	237388133	C	-	c.761del	p.Gly254GlufsTer13	frameshift	2	10	0.0003076	0.0001535	2.38134	0.217747	0.599234	9.46338	32		Pathogenic/Likely_pathogenic	0.0001313	0	0.0002352
UKBB	COL6A3	2	237388135	G	A	c.759C>T	p.Thr253%3D	synonymous	1	17	0.0001538	0.0002609	0.856852	0.855937	0.161642	4.54212	15.19		Conflicting_classifications_of_pathogenicity	0.0001774	0	0.0002058
UKBB	COL6A3	2	237388164	T	C	c.730A>G	p.Ile244Val	missense	2	7	0.000299	0.0001046	3.33417	0.0992605	0.796448	13.9578	13.68	0.1054	Conflicting_classifications_of_pathogenicity	0.002476	0	0.0001323
UKBB	COL6A3	2	237388179	C	A	c.715G>T	p.Asp239Tyr	missense	1	0	0.0001488	0	30.0049	0.037272	1.22201	736.73	24.8	0.161
UKBB	COL6A3	2	237388191	A	G	c.710-7T>C		splice_region,splice_polypyrimidine_tract,intron	0	1	0	1.491e-05	3.33279	0.46104	0.135735	81.8323	12.15			6.567e-06	0	1.47e-05
UKBB	COL6A3	2	237394579	G	A	c.709+8C>T		splice_region,intron	0	2	0	3.017e-05	1.99962	0.65468	0.0959748	41.6616	14.32		Conflicting_classifications_of_pathogenicity	6.57e-06	0	1.47e-05
UKBB	COL6A3	2	237394586	C	T	c.709+1G>A		splice_donor	0	1	0	1.508e-05	3.33279	0.46104	0.135735	81.8323	32
UKBB	COL6A3	2	237394604-237394611	GTTTCCGT	-	c.685_692del	p.Thr229ProfsTer2	frameshift	1	1	0.0001538	1.542e-05	10.0013	0.0461554	1.04001	96.1786
UKBB	COL6A3	2	237394610	G	A	c.686C>T	p.Thr229Met	missense	0	1	0	1.542e-05	3.33279	0.46104	0.135735	81.8323	18.55	0.0737	Conflicting_classifications_of_pathogenicity	4.6e-05	0	7.348e-05
UKBB	COL6A3	2	237394612	G	A	c.684C>T	p.Asp228%3D	synonymous	0	1	0	1.542e-05	3.33279	0.46104	0.135735	81.8323	9.147		Likely_benign
UKBB	COL6A3	2	237394635	C	T	c.661G>A	p.Val221Met	missense	0	1	0	1.522e-05	3.33279	0.46104	0.135735	81.8323	8.759	0.0777	Likely_benign	1.314e-05	0	1.47e-05
UKBB	COL6A3	2	237394636	G	A	c.660C>T	p.Ser220%3D	synonymous	0	1	0	1.522e-05	3.33279	0.46104	0.135735	81.8323	9.827		Likely_benign	2.629e-05	0	1.47e-05
UKBB	COL6A3	2	237394668	C	A	c.628G>T	p.Val210Leu	missense	0	1	0	1.494e-05	3.33279	0.46104	0.135735	81.8323	23.5	0.378
UKBB	COL6A3	2	237394671	T	C	c.625A>G	p.Ile209Val	missense	0	1	0	1.494e-05	3.33279	0.46104	0.135735	81.8323	13.68	0.0692	Likely_benign	3.941e-05	0	8.818e-05
UKBB	COL6A3	2	237394677	G	A	c.619C>T	p.His207Tyr	missense	0	1	0	1.494e-05	3.33279	0.46104	0.135735	81.8323	24	0.1172	Conflicting_classifications_of_pathogenicity
UKBB	COL6A3	2	237394682	G	A	c.614C>T	p.Ser205Leu	missense	0	1	0	1.494e-05	3.33279	0.46104	0.135735	81.8323	23.5	0.104		6.57e-06	0	1.47e-05
UKBB	COL6A3	2	237394703	A	T	c.593T>A	p.Phe198Tyr	missense	0	1	0	1.511e-05	3.33279	0.46104	0.135735	81.8323	20.6	0.1247
UKBB	COL6A3	2	237394704	A	C	c.592T>G	p.Phe198Val	missense	0	2	0	3.022e-05	1.99962	0.65468	0.0959748	41.6616	22.8	0.2327	Uncertain_significance	1.971e-05	0	4.41e-05
UKBB	COL6A3	2	237394720	C	A	c.576G>T	p.Pro192%3D	synonymous	0	10	0	0.0001505	0.475986	0.608075	0.0278848	8.12497	1.731		Conflicting_classifications_of_pathogenicity	2.629e-05	0	2.94e-05
UKBB	COL6A3	2	237394720	C	T	c.576G>A	p.Pro192%3D	synonymous	0	1	0	1.505e-05	3.33279	0.46104	0.135735	81.8323	7.067		Likely_benign	1.314e-05	0	2.94e-05
UKBB	COL6A3	2	237394744	C	T	c.552G>A	p.Ala184%3D	synonymous	1	8	0.0001507	0.0001206	1.76458	0.52144	0.310909	10.0149	5.321		Conflicting_classifications_of_pathogenicity	0.0001051	0	0.0001176
UKBB	COL6A3	2	237394746	C	G	c.550G>C	p.Ala184Pro	missense	1	0	0.0001507	0	30.0049	0.037272	1.22201	736.73	20.3	0.134
UKBB	COL6A3	2	237394746	C	T	c.550G>A	p.Ala184Thr	missense	1	0	0.0001507	0	30.0049	0.037272	1.22201	736.73	17.36	0.0692	Conflicting_classifications_of_pathogenicity	4.598e-05	0	8.818e-05
UKBB	COL6A3	2	237394753	A	G	c.543T>C	p.Asp181%3D	synonymous	0	2	0	3.015e-05	1.99962	0.65468	0.0959748	41.6616	3.592		Conflicting_classifications_of_pathogenicity	5.255e-05	0	8.819e-05
UKBB	COL6A3	2	237394757	G	T	c.539C>A	p.Ala180Glu	missense	0	1	0	1.508e-05	3.33279	0.46104	0.135735	81.8323	24.7	0.2733
UKBB	COL6A3	2	237394783	G	A	c.513C>T	p.Asn171%3D	synonymous	0	4	0	6.047e-05	1.11083	0.943792	0.059791	20.6377	12.88			6.572e-06	0	1.47e-05
UKBB	COL6A3	2	237394787	A	C	c.509T>G	p.Val170Gly	missense	1	2	0.0001516	3.024e-05	6.00062	0.0827941	0.792372	45.4426	22.1	0.1978
UKBB	COL6A3	2	237394795	A	G	c.501T>C	p.Ser167%3D	synonymous	0	1	0	1.512e-05	3.33279	0.46104	0.135735	81.8323	9.505
UKBB	COL6A3	2	237394799-237394800	TT	-	c.496_497del	p.Lys166ValfsTer3	frameshift	0	1	0	1.512e-05	3.33279	0.46104	0.135735	81.8323
UKBB	COL6A3	2	237394807	C	T	c.489G>A	p.Ala163%3D	synonymous	12	136	0.001807	0.002048	0.915194	0.764691	0.512272	1.63503	13.84		Conflicting_classifications_of_pathogenicity	0.001208	0	0.002058
UKBB	COL6A3	2	237394835	G	A	c.461C>T	p.Ser154Leu	missense	0	5	0	7.54e-05	0.908836	0.948404	0.0502413	16.4403	19.97	0.0785	Conflicting_classifications_of_pathogenicity	8.545e-05	0	0.0001323
UKBB	COL6A3	2	237394857	C	T	c.439G>A	p.Val147Ile	missense	0	7	0	0.0001052	0.66644	0.781155	0.0380526	11.6718	14.2	0.0714	Conflicting_classifications_of_pathogenicity	2.628e-05	0	4.409e-05
UKBB	COL6A3	2	237394872	C	A	c.424G>T	p.Val142Phe	missense	0	2	0	3.005e-05	1.99962	0.65468	0.0959748	41.6616	23.1	0.1264		6.57e-06	0	1.47e-05
UKBB	COL6A3	2	237394873	T	C	c.423A>G	p.Gly141%3D	synonymous	0	1	0	1.502e-05	3.33279	0.46104	0.135735	81.8323	9.373
UKBB	COL6A3	2	237394882	G	A	c.414C>T	p.Ala138%3D	synonymous	1	3	0.0001518	4.556e-05	4.28603	0.135949	0.632719	29.0335	12.46		Conflicting_classifications_of_pathogenicity	0.000105	0	5.88e-05
UKBB	COL6A3	2	237394940	C	T	c.356G>A	p.Gly119Glu	missense	0	2	0	3.063e-05	1.99962	0.65468	0.0959748	41.6616	22.6	0.1213
UKBB	COL6A3	2	237394942	A	C	c.354T>G	p.Thr118%3D	synonymous	0	4	0	6.126e-05	1.11083	0.943792	0.059791	20.6377	0.981		Likely_benign	3.945e-05	0	8.82e-05
UKBB	COL6A3	2	237394952	G	T	c.344C>A	p.Thr115Asn	missense	0	1	0	1.531e-05	3.33279	0.46104	0.135735	81.8323	16.56	0.0683
UKBB	COL6A3	2	237394962	T	C	c.334A>G	p.Ile112Val	missense	0	1	0	1.533e-05	3.33279	0.46104	0.135735	81.8323	0.641	0.0704
UKBB	COL6A3	2	237395007	G	A	c.289C>T	p.Arg97Cys	missense	0	3	0	4.58e-05	1.42825	0.813623	0.0737556	27.6577	22.1	0.0981	Benign	0.0001117	0	2.94e-05
UKBB	COL6A3	2	237395011	C	T	c.285G>A	p.Thr95%3D	synonymous	0	3	0	4.58e-05	1.42825	0.813623	0.0737556	27.6577	11.44		Conflicting_classifications_of_pathogenicity	4.602e-05	0	0.0001029
UKBB	COL6A3	2	237395012	G	A	c.284C>T	p.Thr95Met	missense	0	1	0	1.527e-05	3.33279	0.46104	0.135735	81.8323	25.1	0.1413	Conflicting_classifications_of_pathogenicity	1.315e-05	0	1.47e-05
UKBB	COL6A3	2	237395014	A	G	c.282T>C	p.Asn94%3D	synonymous	0	1	0	1.527e-05	3.33279	0.46104	0.135735	81.8323	5.534
UKBB	COL6A3	2	237395023	G	A	c.273C>T	p.Phe91%3D	synonymous	0	1	0	1.527e-05	3.33279	0.46104	0.135735	81.8323	12.07		Uncertain_significance
UKBB	COL6A3	2	237395029	G	A	c.267C>T	p.Thr89%3D	synonymous	0	4	0	6.043e-05	1.11083	0.943792	0.059791	20.6377	9.539		Likely_benign	1.973e-05	0	1.47e-05
UKBB	COL6A3	2	237395035	T	C	c.261A>G	p.Pro87%3D	synonymous	0	1	0	1.511e-05	3.33279	0.46104	0.135735	81.8323	7.064
UKBB	COL6A3	2	237395042	C	T	c.254G>A	p.Gly85Glu	missense	0	1	0	1.511e-05	3.33279	0.46104	0.135735	81.8323	23	0.135	Conflicting_classifications_of_pathogenicity	3.944e-05	0	8.821e-05
UKBB	COL6A3	2	237395043	C	T	c.253G>A	p.Gly85Arg	missense	1	11	0.0001509	0.0001662	1.30414	0.759745	0.237799	7.15215	24.1	0.1494	Conflicting_classifications_of_pathogenicity	8.546e-05	0.000288	0.000147
UKBB	COL6A3	2	237395044	G	A	c.252C>T	p.Asn84%3D	synonymous	1	1	0.0001509	1.511e-05	10.0013	0.0461554	1.04001	96.1786	15.18		Conflicting_classifications_of_pathogenicity	2.63e-05	0	5.88e-05
UKBB	COL6A3	2	237395049	A	G	c.247T>C	p.Phe83Leu	missense	0	1	0	1.511e-05	3.33279	0.46104	0.135735	81.8323	21.2	0.5959
UKBB	COL6A3	2	237395078	T	C	c.218A>G	p.Glu73Gly	missense	0	2	0	2.987e-05	1.99962	0.65468	0.0959748	41.6616	19.6	0.0722	Uncertain_significance
UKBB	COL6A3	2	237395088-237395089	-	TAAGGA	c.202_207dup	p.Ser68_Leu69dup	inframe_insertion	0	1	0	1.493e-05	3.33279	0.46104	0.135735	81.8323
UKBB	COL6A3	2	237395102	A	G	c.194T>C	p.Val65Ala	missense	0	2	0	3.009e-05	1.99962	0.65468	0.0959748	41.6616	21.9	0.1196	Uncertain_significance	1.314e-05	0	2.939e-05
UKBB	COL6A3	2	237395105	T	C	c.191A>G	p.Asp64Gly	missense	0	1	0	1.504e-05	3.33279	0.46104	0.135735	81.8323	22.7	0.174
UKBB	COL6A3	2	237395118	C	T	c.178G>A	p.Glu60Lys	missense	0	1	0	1.504e-05	3.33279	0.46104	0.135735	81.8323	21.6	0.1693
UKBB	COL6A3	2	237395121	G	A	c.175C>T	p.Arg59Ter	stop_gained	0	1	0	1.53e-05	3.33279	0.46104	0.135735	81.8323	39		Conflicting_classifications_of_pathogenicity	2.631e-05	0	1.47e-05
UKBB	COL6A3	2	237395125	A	-	c.171del	p.Val58PhefsTer9	frameshift	0	1	0	1.53e-05	3.33279	0.46104	0.135735	81.8323	18.43			1.314e-05	0	2.94e-05
UKBB	COL6A3	2	237395152	C	A	c.144G>T	p.Trp48Cys	missense	0	1	0	1.499e-05	3.33279	0.46104	0.135735	81.8323	24.4	0.5968
UKBB	COL6A3	2	237395159	G	A	c.137C>T	p.Ser46Phe	missense	0	1	0	1.499e-05	3.33279	0.46104	0.135735	81.8323	24.5	0.2727
UKBB	COL6A3	2	237395173-237395175	TAT	-	c.121_123del	p.Ile41del	inframe_deletion	0	2	0	3.041e-05	1.99962	0.65468	0.0959748	41.6616	18.78		Uncertain_significance	6.569e-06	0	1.47e-05
UKBB	COL6A3	2	237395178	T	C	c.118A>G	p.Ile40Val	missense	1	1	0.0001519	1.521e-05	10.0013	0.0461554	1.04001	96.1786	13.3	0.0853	Likely_benign
UKBB	COL6A3	2	237395188	C	T	c.108G>A	p.Ala36%3D	synonymous	0	3	0	4.46e-05	1.42825	0.813623	0.0737556	27.6577	5.591		Likely_benign	3.286e-05	0	0
UKBB	COL6A3	2	237395189	G	A	c.107C>T	p.Ala36Val	missense	1	2	0.0001485	2.973e-05	6.00062	0.0827941	0.792372	45.4426	23.2	0.0911	Conflicting_classifications_of_pathogenicity	3.286e-05	0	0
UKBB	COL6A3	2	237396741	T	C	c.77A>G	p.Gln26Arg	missense	0	3	0	4.625e-05	1.42825	0.813623	0.0737556	27.6577	19.39	0.0875	Uncertain_significance
UKBB	COL6A3	2	237396804	C	T	c.14G>A	p.Arg5Gln	missense	0	8	0	0.0001217	0.588018	0.715212	0.0339307	10.1903	22.7	0.1006	Benign/Likely_benign	0.0002563	0	2.94e-05
UKBB	COL6A3	2	237396805	G	A	c.13C>T	p.Arg5Trp	missense	1	0	0.0001517	0	30.0049	0.037272	1.22201	736.73	24.3	0.1109	Likely_benign	1.971e-05	0	0
UKBB	COL6A3	2	237396823	A	G	c.-6T>C		5_prime_UTR	1	2	0.0001539	3.084e-05	6.00062	0.0827941	0.792372	45.4426	11.26		Uncertain_significance	6.568e-06	0	1.47e-05
UKBB	COL6A3	2	237396831	A	G	c.-14T>C		5_prime_UTR	0	1	0	1.542e-05	3.33279	0.46104	0.135735	81.8323	11.24			6.569e-06	0	0
UKBB	COL6A3	2	237396836	C	T	c.-19G>A		5_prime_UTR	0	1	0	1.542e-05	3.33279	0.46104	0.135735	81.8323	19.33
UKBB	COL6A3	2	237413970	G	A	c.-48C>T		5_prime_UTR	0	1	0	1.521e-05	3.33279	0.46104	0.135735	81.8323	14.68
UKBB	COL6A3	2	237413972	C	T	c.-50G>A		5_prime_UTR	0	6	0	9.125e-05	0.768992	0.857962	0.0433094	13.654	2.835
UKBB	COL6A3	2	237413973	G	A	c.-51C>T		5_prime_UTR	0	1	0	1.521e-05	3.33279	0.46104	0.135735	81.8323	9.935
UKBB	COL6A3	2	237413973	G	C	c.-51C>G		5_prime_UTR	0	2	0	3.042e-05	1.99962	0.65468	0.0959748	41.6616	6.242			7.222e-05	0	0
UKBB	COL6A3	2	237413996	C	G	c.-74G>C		5_prime_UTR	0	1	0	1.501e-05	3.33279	0.46104	0.135735	81.8323	9.731			1.971e-05	0	4.409e-05
UKBB	COL6A3	2	237414047	T	C	c.-125A>G		5_prime_UTR	2	17	0.0003042	0.0002586	1.42851	0.598002	0.379446	5.37793	3.155			7.228e-05	0	8.819e-05
UKBB	COL6A3	2	237414069-237414070	-	A	c.-148dup		5_prime_UTR	0	2	0	3.045e-05	1.99962	0.65468	0.0959748	41.6616	6.916			5.261e-05	0	0.000103
UKBB	COL6A3	2	237414069	C	T	c.-147G>A		5_prime_UTR	11	104	0.001671	0.001583	1.10053	0.758237	0.597989	2.02539	9.682		Benign	0.0009923	0	0.001883
UKBB	COL6A3	2	237414086	A	C	c.-164T>G		5_prime_UTR	1	0	0.0001507	0	30.0049	0.037272	1.22201	736.73	0.346		Benign	0.001287	0.0002882	4.412e-05
UKBB	COL6A3	2	237414090	C	T	c.-168G>A		5_prime_UTR	0	2	0	3.023e-05	1.99962	0.65468	0.0959748	41.6616	7.542			1.314e-05	0	2.94e-05
UKBB	COL6A3	2	237414093	C	T	c.-171G>A		5_prime_UTR	0	4	0	6.046e-05	1.11083	0.943792	0.059791	20.6377	9.265			3.944e-05	0	5.88e-05
UKBB	COL6A3	2	237414094	G	A	c.-172C>T		5_prime_UTR	0	2	0	3.023e-05	1.99962	0.65468	0.0959748	41.6616	11.49			1.315e-05	0	2.94e-05
UKBB	COL6A3	2	237414095	G	A	c.-173C>T		5_prime_UTR	0	1	0	1.511e-05	3.33279	0.46104	0.135735	81.8323	5.203			6.57e-06	0	0
UKBB	COL6A3	2	237414106	T	C	c.-184A>G		5_prime_UTR	0	2	0	3.023e-05	1.99962	0.65468	0.0959748	41.6616	4.525			6.57e-06	0	1.47e-05
UKBB	COL6A3	2	237414125	C	G	c.-203G>C		5_prime_UTR	0	4	0	6.168e-05	1.11083	0.943792	0.059791	20.6377	19.19			1.314e-05	0	2.94e-05
UKBB	COL6A3	2	237414132	C	G	c.-210G>C		5_prime_UTR	0	1	0	1.542e-05	3.33279	0.46104	0.135735	81.8323	13.41
UKBB	COL6A3	2	237414135	G	A	c.-213C>T		5_prime_UTR	0	3	0	4.626e-05	1.42825	0.813623	0.0737556	27.6577	14.96
UKBB	COL6A3	2	237414142	T	C	c.-220A>G		5_prime_UTR	1	1	0.0001531	1.534e-05	10.0013	0.0461554	1.04001	96.1786	14.79			6.571e-05	0	0.0001029
UKBB	COL6A3	2	237414146	C	T	c.-224G>A		5_prime_UTR	1	0	0.0001531	0	30.0049	0.037272	1.22201	736.73	15.78			6.573e-06	0	0
UKBB	SHQ1	3	72749345	C	T	c.*939G>A		3_prime_UTR	0	6	0	9.206e-05	0.768992	0.857962	0.0433094	13.654	1.913			9.864e-05	0	0.0001617
UKBB	SHQ1	3	72749348	T	C	c.*936A>G		3_prime_UTR	0	1	0	1.534e-05	3.33279	0.46104	0.135735	81.8323	0.592			3.94e-05	0	1.47e-05
UKBB	SHQ1	3	72749355	A	G	c.*929T>C		3_prime_UTR	0	1	0	1.534e-05	3.33279	0.46104	0.135735	81.8323	1.448			6.568e-06	0	0
UKBB	SHQ1	3	72749391	T	C	c.*893A>G		3_prime_UTR	0	1	0	1.515e-05	3.33279	0.46104	0.135735	81.8323	2.249
UKBB	SHQ1	3	72749449	T	C	c.*835A>G		3_prime_UTR	1	1	0.0001493	1.491e-05	10.0013	0.0461554	1.04001	96.1786	4.27
UKBB	SHQ1	3	72749461	G	A	c.*823C>T		3_prime_UTR	0	1	0	1.491e-05	3.33279	0.46104	0.135735	81.8323	1.437
UKBB	SHQ1	3	72749471	C	G	c.*813G>C		3_prime_UTR	0	1	0	1.491e-05	3.33279	0.46104	0.135735	81.8323	2.433
UKBB	SHQ1	3	72749511	C	T	c.*773G>A		3_prime_UTR	0	3	0	4.558e-05	1.42825	0.813623	0.0737556	27.6577	0.494			0.0001313	0	0.000147
UKBB	SHQ1	3	72749523	G	A	c.*761C>T		3_prime_UTR	0	1	0	1.519e-05	3.33279	0.46104	0.135735	81.8323	9.549
UKBB	SHQ1	3	72749528	T	C	c.*756A>G		3_prime_UTR	0	2	0	3.039e-05	1.99962	0.65468	0.0959748	41.6616	6.364			1.314e-05	0	1.47e-05
UKBB	SHQ1	3	72749530	C	A	c.*754G>T		3_prime_UTR	0	15	0	0.000229	0.322395	0.430836	0.0192853	5.38951	7.134			7.881e-05	0	0.0001765
UKBB	SHQ1	3	72749537	A	G	c.*747T>C		3_prime_UTR	3	15	0.0004579	0.000229	2.25877	0.168759	0.707758	7.20871	0.662			0.008625	0	0.0002793
UKBB	SHQ1	3	72749544	G	A	c.*740C>T		3_prime_UTR	0	1	0	1.526e-05	3.33279	0.46104	0.135735	81.8323	0.833			2.63e-05	0	5.881e-05
UKBB	SHQ1	3	72749550	A	G	c.*734T>C		3_prime_UTR	0	1	0	1.526e-05	3.33279	0.46104	0.135735	81.8323	0.587
UKBB	SHQ1	3	72749571	T	C	c.*713A>G		3_prime_UTR	0	2	0	3.063e-05	1.99962	0.65468	0.0959748	41.6616	1.036			1.972e-05	0	4.411e-05
UKBB	SHQ1	3	72749574	G	A	c.*710C>T		3_prime_UTR	1	2	0.0001523	3.063e-05	6.00062	0.0827941	0.792372	45.4426	1.682			5.91e-05	0	7.351e-05
UKBB	SHQ1	3	72749584	T	C	c.*700A>G		3_prime_UTR	1	0	0.0001537	0	30.0049	0.037272	1.22201	736.73	1.099
UKBB	SHQ1	3	72749595	G	A	c.*689C>T		3_prime_UTR	0	1	0	1.535e-05	3.33279	0.46104	0.135735	81.8323	1.222
UKBB	SHQ1	3	72749597	T	C	c.*687A>G		3_prime_UTR	1	4	0.0001537	6.142e-05	3.33348	0.201666	0.525069	21.1631	0.199			0.002022	0	0.0004558
UKBB	SHQ1	3	72749607	C	T	c.*677G>A		3_prime_UTR	0	1	0	1.521e-05	3.33279	0.46104	0.135735	81.8323	0.827
UKBB	SHQ1	3	72749613	A	G	c.*671T>C		3_prime_UTR	0	1	0	1.521e-05	3.33279	0.46104	0.135735	81.8323	0.393
UKBB	SHQ1	3	72749616	C	T	c.*668G>A		3_prime_UTR	0	5	0	7.607e-05	0.908836	0.948404	0.0502413	16.4403	0.766			7.228e-05	0	0.0001617
UKBB	SHQ1	3	72749620	C	T	c.*664G>A		3_prime_UTR	1	8	0.0001522	0.0001217	1.76458	0.52144	0.310909	10.0149	0.071			1.972e-05	0	2.94e-05
UKBB	SHQ1	3	72749630	T	C	c.*654A>G		3_prime_UTR	0	7	0	0.0001055	0.66644	0.781155	0.0380526	11.6718	0.295			0.0001444	0	0.000147
UKBB	SHQ1	3	72749644	T	C	c.*640A>G		3_prime_UTR	0	1	0	1.507e-05	3.33279	0.46104	0.135735	81.8323	1.056			0.001293	0	0
UKBB	SHQ1	3	72749646	C	T	c.*638G>A		3_prime_UTR	0	2	0	3.014e-05	1.99962	0.65468	0.0959748	41.6616	0.064			0.0001184	0	0
UKBB	SHQ1	3	72749647	G	A	c.*637C>T		3_prime_UTR	0	2	0	3.014e-05	1.99962	0.65468	0.0959748	41.6616	0.505			3.288e-05	0	1.47e-05
UKBB	SHQ1	3	72749654	T	C	c.*630A>G		3_prime_UTR	0	7	0	0.0001071	0.66644	0.781155	0.0380526	11.6718	5.893			6.573e-06	0	1.47e-05
UKBB	SHQ1	3	72749655	T	C	c.*629A>G		3_prime_UTR	0	2	0	3.059e-05	1.99962	0.65468	0.0959748	41.6616	8.641			1.972e-05	0	1.47e-05
UKBB	SHQ1	3	72749659	G	-	c.*625del		3_prime_UTR	1	0	0.0001529	0	30.0049	0.037272	1.22201	736.73
UKBB	SHQ1	3	72749667	A	G	c.*617T>C		3_prime_UTR	1	3	0.0001529	4.589e-05	4.28603	0.135949	0.632719	29.0335	0.376			0.0005586	0	4.409e-05
UKBB	SHQ1	3	72749678-72749682	TAAAA	-	c.*602_*606del		3_prime_UTR	0	1	0	1.524e-05	3.33279	0.46104	0.135735	81.8323	2.403			0.01411	0	8.824e-05
UKBB	SHQ1	3	72749684	A	G	c.*600T>C		3_prime_UTR	0	2	0	3.049e-05	1.99962	0.65468	0.0959748	41.6616	1.716			3.291e-05	0	4.41e-05
UKBB	SHQ1	3	72749687-72749689	AAT	-	c.*595_*597del		3_prime_UTR	0	3	0	4.573e-05	1.42825	0.813623	0.0737556	27.6577	2.456			6.576e-06	0	1.47e-05
UKBB	SHQ1	3	72749692	T	A	c.*592A>T		3_prime_UTR	1	3	0.0001527	4.573e-05	4.28603	0.135949	0.632719	29.0335	0.807			6.57e-06	0	1.47e-05
UKBB	SHQ1	3	72749695	T	C	c.*589A>G		3_prime_UTR	0	1	0	1.524e-05	3.33279	0.46104	0.135735	81.8323	2.155
UKBB	SHQ1	3	72749703	A	G	c.*581T>C		3_prime_UTR	1	1	0.0001557	1.55e-05	10.0013	0.0461554	1.04001	96.1786	2.467
UKBB	SHQ1	3	72749705	A	G	c.*579T>C		3_prime_UTR	0	2	0	3.1e-05	1.99962	0.65468	0.0959748	41.6616	0.68			6.57e-06	0	1.47e-05
UKBB	SHQ1	3	72749710	G	-	c.*574del		3_prime_UTR	0	1	0	1.55e-05	3.33279	0.46104	0.135735	81.8323
UKBB	SHQ1	3	72749717	C	T	c.*567G>A		3_prime_UTR	2	26	0.0003109	0.0004034	0.943103	0.929474	0.257734	3.45102	6.631			0.0001578	0	0.0002499
UKBB	SHQ1	3	72749718	G	A	c.*566C>T		3_prime_UTR	0	3	0	4.654e-05	1.42825	0.813623	0.0737556	27.6577	1.302			4.601e-05	0	0
UKBB	SHQ1	3	72749723	G	A	c.*561C>T		3_prime_UTR	0	1	0	1.551e-05	3.33279	0.46104	0.135735	81.8323	3.274
UKBB	SHQ1	3	72749724	T	A	c.*560A>T		3_prime_UTR	0	1	0	1.551e-05	3.33279	0.46104	0.135735	81.8323	1.697			6.57e-06	0	1.47e-05
UKBB	SHQ1	3	72749754	G	C	c.*530C>G		3_prime_UTR	1	0	0.0001514	0	30.0049	0.037272	1.22201	736.73	2.463
UKBB	SHQ1	3	72749797	C	T	c.*487G>A		3_prime_UTR	0	3	0	4.611e-05	1.42825	0.813623	0.0737556	27.6577	0.184			9.203e-05	0	1.47e-05
UKBB	SHQ1	3	72749798	G	A	c.*486C>T		3_prime_UTR	0	5	0	7.685e-05	0.908836	0.948404	0.0502413	16.4403	1.246			6.578e-06	0	0
UKBB	SHQ1	3	72749802	C	T	c.*482G>A		3_prime_UTR	8	95	0.001232	0.00146	0.889538	0.743966	0.440652	1.7957	2.743			0.0007884	0	0.00122
UKBB	SHQ1	3	72749822	A	C	c.*462T>G		3_prime_UTR	0	1	0	1.551e-05	3.33279	0.46104	0.135735	81.8323	1.806
UKBB	SHQ1	3	72749827	T	C	c.*457A>G		3_prime_UTR	1	1	0.0001545	1.551e-05	10.0013	0.0461554	1.04001	96.1786	1.497
UKBB	SHQ1	3	72749829	A	C	c.*455T>G		3_prime_UTR	0	1	0	1.551e-05	3.33279	0.46104	0.135735	81.8323	1.568			6.571e-06	0	1.47e-05
UKBB	SHQ1	3	72749859	C	T	c.*425G>A		3_prime_UTR	0	1	0	1.545e-05	3.33279	0.46104	0.135735	81.8323	1.826
UKBB	SHQ1	3	72749947	T	G	c.*337A>C		3_prime_UTR	0	1	0	1.534e-05	3.33279	0.46104	0.135735	81.8323	1.273
UKBB	SHQ1	3	72749948	T	C	c.*336A>G		3_prime_UTR	0	2	0	3.067e-05	1.99962	0.65468	0.0959748	41.6616	4.202			1.315e-05	0	2.94e-05
UKBB	SHQ1	3	72749953	T	C	c.*331A>G		3_prime_UTR	0	1	0	1.534e-05	3.33279	0.46104	0.135735	81.8323	3.971			1.314e-05	0	0
UKBB	SHQ1	3	72749955	T	A	c.*329A>T		3_prime_UTR	0	3	0	4.601e-05	1.42825	0.813623	0.0737556	27.6577	0.781			6.572e-06	0	1.47e-05
UKBB	SHQ1	3	72749995	A	G	c.*289T>C		3_prime_UTR	0	1	0	1.534e-05	3.33279	0.46104	0.135735	81.8323	2.172
UKBB	SHQ1	3	72750058-72750059	-	AG	c.*224_*225dup		3_prime_UTR	1	0	0.0001496	0	30.0049	0.037272	1.22201	736.73
UKBB	SHQ1	3	72750068	T	C	c.*216A>G		3_prime_UTR	0	2	0	2.989e-05	1.99962	0.65468	0.0959748	41.6616	0.845			1.314e-05	0	1.47e-05
UKBB	SHQ1	3	72750069	A	G	c.*215T>C		3_prime_UTR	0	1	0	1.494e-05	3.33279	0.46104	0.135735	81.8323	3.288
UKBB	SHQ1	3	72750106	G	A	c.*178C>T		3_prime_UTR	0	7	0	0.0001053	0.66644	0.781155	0.0380526	11.6718	0.937			0.002962	0.002016	0.0004116
UKBB	SHQ1	3	72750170	C	G	c.*114G>C		3_prime_UTR	0	1	0	1.527e-05	3.33279	0.46104	0.135735	81.8323	1.237
UKBB	SHQ1	3	72750184	T	C	c.*100A>G		3_prime_UTR	1	3	0.0001494	4.479e-05	4.28603	0.135949	0.632719	29.0335	1.128			0.0003807	0.0002882	0.0003675
UKBB	SHQ1	3	72750186	T	C	c.*98A>G		3_prime_UTR	0	1	0	1.493e-05	3.33279	0.46104	0.135735	81.8323	0.665			6.569e-06	0	1.47e-05
UKBB	SHQ1	3	72750202	A	G	c.*82T>C		3_prime_UTR	3	4	0.0004483	5.972e-05	7.78272	0.00400012	1.92432	31.4764	4.768			6.568e-06	0	0
UKBB	SHQ1	3	72750241	C	T	c.*43G>A		3_prime_UTR	2	8	0.0003012	0.000121	2.94183	0.133803	0.717784	12.057	1.829			7.886e-05	0	0.000147
UKBB	SHQ1	3	72750248	C	T	c.*36G>A		3_prime_UTR	26	168	0.003916	0.002541	1.5768	0.0299263	1.04527	2.37862	0.25			0.002088	0.004614	0.003219
UKBB	SHQ1	3	72750259	A	-	c.*25del		3_prime_UTR	0	1	0	1.512e-05	3.33279	0.46104	0.135735	81.8323
UKBB	SHQ1	3	72750262-72750265	AATG	-	c.*19_*22del		3_prime_UTR	0	1	0	1.512e-05	3.33279	0.46104	0.135735	81.8323
UKBB	SHQ1	3	72750286	A	C	c.1732T>G	p.Ter578GlyextTer9	stop_lost	0	1	0	1.539e-05	3.33279	0.46104	0.135735	81.8323	0.177			6.57e-06	0	1.47e-05
UKBB	SHQ1	3	72750330	C	T	c.1688G>A	p.Arg563His	missense	6	69	0.0009251	0.001066	0.934878	0.869717	0.418098	2.09041	0.855	0.0563	Likely_benign	0.000723	0	0.00122
UKBB	SHQ1	3	72750331	G	A	c.1687C>T	p.Arg563Cys	missense	0	4	0	6.178e-05	1.11083	0.943792	0.059791	20.6377	13.31	0.0648	Uncertain_significance	7.884e-05	0	5.881e-05
UKBB	SHQ1	3	72750343	T	G	c.1675A>C	p.Thr559Pro	missense	2	10	0.0003084	0.0001545	2.38134	0.217747	0.599234	9.46338	2.944	0.0698	Uncertain_significance	0.000197	0	0.0002646
UKBB	SHQ1	3	72750545	C	G	c.1473G>C	p.Leu491Phe	missense	0	2	0	3e-05	1.99962	0.65468	0.0959748	41.6616	3.298	0.0639
UKBB	SHQ1	3	72750576	T	G	c.1442A>C	p.Lys481Thr	missense	0	1	0	1.5e-05	3.33279	0.46104	0.135735	81.8323	0.027	0.0718		1.314e-05	0	1.47e-05
UKBB	SHQ1	3	72750603	C	A	c.1415G>T	p.Gly472Val	missense	0	1	0	1.548e-05	3.33279	0.46104	0.135735	81.8323	5.792	0.0721
UKBB	SHQ1	3	72750605	T	C	c.1413A>G	p.Ser471%3D	synonymous	0	2	0	3.095e-05	1.99962	0.65468	0.0959748	41.6616	3.765			6.568e-06	0	1.47e-05
UKBB	SHQ1	3	72750618	C	G	c.1400G>C	p.Gly467Ala	missense	0	1	0	1.548e-05	3.33279	0.46104	0.135735	81.8323	0.138	0.0847		6.57e-06	0	1.47e-05
UKBB	SHQ1	3	72750852	A	C	c.1182-16T>G		splice_polypyrimidine_tract,intron	0	1	0	1.504e-05	3.33279	0.46104	0.135735	81.8323	18.12
UKBB	SHQ1	3	72812683	T	A	c.1048A>T	p.Ile350Leu	missense	0	1	0	1.543e-05	3.33279	0.46104	0.135735	81.8323	18.69	0.0915		6.57e-06	0	0
UKBB	SHQ1	3	72812685	T	C	c.1046A>G	p.Lys349Arg	missense	0	2	0	3.086e-05	1.99962	0.65468	0.0959748	41.6616	17.81	0.0772		6.571e-06	0	1.47e-05
UKBB	SHQ1	3	72812712	A	G	c.1019T>C	p.Val340Ala	missense	0	1	0	1.543e-05	3.33279	0.46104	0.135735	81.8323	21.8	0.1058
UKBB	SHQ1	3	72812718	T	C	c.1013A>G	p.Lys338Arg	missense	0	2	0	3.086e-05	1.99962	0.65468	0.0959748	41.6616	23.5	0.0804		3.285e-05	0	2.94e-05
UKBB	SHQ1	3	72812726	G	C	c.1005C>G	p.Arg335%3D	synonymous	0	1	0	1.543e-05	3.33279	0.46104	0.135735	81.8323	5.412			6.573e-06	0	0
UKBB	SHQ1	3	72815357	C	G	c.929G>C	p.Trp310Ser	missense	0	2	0	3.05e-05	1.99962	0.65468	0.0959748	41.6616	28.2	0.3477		1.972e-05	0	1.47e-05
UKBB	SHQ1	3	72815369	G	A	c.917C>T	p.Pro306Leu	missense	0	1	0	1.525e-05	3.33279	0.46104	0.135735	81.8323	24.8	0.5324
UKBB	SHQ1	3	72815406	T	C	c.883-3A>G		splice_region,splice_polypyrimidine_tract,intron	0	3	0	4.59e-05	1.42825	0.813623	0.0737556	27.6577	18.01
UKBB	SHQ1	3	72815407	T	C	c.883-4A>G		splice_region,splice_polypyrimidine_tract,intron	0	1	0	1.53e-05	3.33279	0.46104	0.135735	81.8323	5.923			6.569e-06	0	1.47e-05
UKBB	SHQ1	3	72817272	C	T	c.840G>A	p.Leu280%3D	synonymous	0	1	0	1.493e-05	3.33279	0.46104	0.135735	81.8323	12.17
UKBB	SHQ1	3	72817281-72817284	ATCA	-	c.828_831del	p.Asp277SerfsTer27	frameshift	14	98	0.002088	0.001463	1.47372	0.168874	0.848188	2.56057	34		Conflicting_classifications_of_pathogenicity	0.0007221	0	0.001367
UKBB	SHQ1	3	72817304	G	C	c.808C>G	p.Gln270Glu	missense	0	1	0	1.501e-05	3.33279	0.46104	0.135735	81.8323	20.6	0.0707
UKBB	SHQ1	3	72817306	C	T	c.806G>A	p.Arg269His	missense	0	5	0	7.505e-05	0.908836	0.948404	0.0502413	16.4403	6.689	0.0719		5.913e-05	0	0.0001029
UKBB	SHQ1	3	72817337	T	C	c.775A>G	p.Lys259Glu	missense	0	1	0	1.503e-05	3.33279	0.46104	0.135735	81.8323	26	0.5889
UKBB	SHQ1	3	72817348	T	G	c.764A>C	p.Lys255Thr	missense	0	3	0	4.51e-05	1.42825	0.813623	0.0737556	27.6577	25.5	0.2195
UKBB	SHQ1	3	72817351	C	T	c.761G>A	p.Arg254Gln	missense	0	1	0	1.503e-05	3.33279	0.46104	0.135735	81.8323	23.5	0.1588		1.314e-05	0	1.47e-05
UKBB	SHQ1	3	72817352	G	A	c.760C>T	p.Arg254Ter	stop_gained	0	5	0	7.517e-05	0.908836	0.948404	0.0502413	16.4403	38
UKBB	SHQ1	3	72817396	C	T	c.728-12G>A		splice_polypyrimidine_tract,intron	1	0	0.0001492	0	30.0049	0.037272	1.22201	736.73	1.072			0.0004795	0	4.412e-05
UKBB	SHQ1	3	72817397	G	A	c.728-13C>T		splice_polypyrimidine_tract,intron	0	1	0	1.491e-05	3.33279	0.46104	0.135735	81.8323	9.891			3.944e-05	0	2.941e-05
UKBB	SHQ1	3	72817398	C	G	c.728-14G>C		splice_polypyrimidine_tract,intron	0	1	0	1.491e-05	3.33279	0.46104	0.135735	81.8323	0.642
UKBB	SHQ1	3	72817398	C	T	c.728-14G>A		splice_polypyrimidine_tract,intron	19	197	0.002835	0.002937	0.987004	0.95618	0.618983	1.57383	0.902			0.001773	0.002016	0.002852
UKBB	SHQ1	3	72824435	T	C	c.716A>G	p.His239Arg	missense	0	5	0	7.621e-05	0.908836	0.948404	0.0502413	16.4403	1.162	0.0621		1.313e-05	0	2.94e-05
UKBB	SHQ1	3	72824447	T	C	c.704A>G	p.Glu235Gly	missense	0	2	0	3.048e-05	1.99962	0.65468	0.0959748	41.6616	20.5	0.0668	Uncertain_significance
UKBB	SHQ1	3	72824460	C	T	c.691G>A	p.Glu231Lys	missense	0	1	0	1.524e-05	3.33279	0.46104	0.135735	81.8323	14.91	0.079
UKBB	SHQ1	3	72824469	C	T	c.682G>A	p.Ala228Thr	missense	0	2	0	3.061e-05	1.99962	0.65468	0.0959748	41.6616	7.239	0.0734		6.575e-06	0	1.471e-05
UKBB	SHQ1	3	72824551	T	C	c.600A>G	p.Leu200%3D	splice_region,synonymous	0	1	0	1.548e-05	3.33279	0.46104	0.135735	81.8323	6.95			1.314e-05	0	2.94e-05
UKBB	SHQ1	3	72832381	G	T	c.587C>A	p.Pro196His	missense	0	1	0	1.511e-05	3.33279	0.46104	0.135735	81.8323	29.2	0.2441	Uncertain_significance	6.573e-06	0	1.47e-05
UKBB	SHQ1	3	72832390	T	C	c.578A>G	p.Lys193Arg	missense	0	1	0	1.511e-05	3.33279	0.46104	0.135735	81.8323	30	0.0955
UKBB	SHQ1	3	72832403	C	T	c.565G>A	p.Ala189Thr	missense	0	4	0	6.125e-05	1.11083	0.943792	0.059791	20.6377	18.92	0.0896		2.628e-05	0	2.94e-05
UKBB	SHQ1	3	72832412	G	C	c.556C>G	p.Arg186Gly	missense	0	1	0	1.531e-05	3.33279	0.46104	0.135735	81.8323	28.3	0.613
UKBB	SHQ1	3	72832423	C	T	c.545G>A	p.Arg182Gln	missense	0	2	0	3.062e-05	1.99962	0.65468	0.0959748	41.6616	26.9	0.342		6.571e-06	0	0
UKBB	SHQ1	3	72832424	G	A	c.544C>T	p.Arg182Ter	stop_gained	0	1	0	1.528e-05	3.33279	0.46104	0.135735	81.8323	37			3.286e-05	0	7.35e-05
UKBB	SHQ1	3	72832445	C	A	c.523G>T	p.Asp175Tyr	missense	6	60	0.0009155	0.0009167	1.07424	0.862396	0.477982	2.41428	35	0.5092	Pathogenic	0.0004859	0	0.0007938
UKBB	SHQ1	3	72832450	T	C	c.518A>G	p.Asp173Gly	missense	0	1	0	1.522e-05	3.33279	0.46104	0.135735	81.8323	24.8	0.1878		1.972e-05	0	4.41e-05
UKBB	SHQ1	3	72832463	T	C	c.505A>G	p.Ile169Val	missense	0	12	0	0.0001826	0.399805	0.525023	0.0236652	6.7544	11.28	0.0787	Benign	0.00658	0	8.821e-05
UKBB	SHQ1	3	72841041	A	G	c.486+4T>C		splice_donor_region,intron	0	1	0	1.533e-05	3.33279	0.46104	0.135735	81.8323	13.77
UKBB	SHQ1	3	72841042	T	C	c.486+3A>G		splice_donor_region,intron	0	1	0	1.533e-05	3.33279	0.46104	0.135735	81.8323	20.4			6.573e-06	0	1.47e-05
UKBB	SHQ1	3	72841053	G	A	c.478C>T	p.Arg160Trp	missense	0	1	0	1.543e-05	3.33279	0.46104	0.135735	81.8323	27.5	0.2062	Uncertain_significance	6.576e-06	0	0
UKBB	SHQ1	3	72841054	T	C	c.477A>G	p.Gln159%3D	synonymous	0	1	0	1.543e-05	3.33279	0.46104	0.135735	81.8323	9.383			6.571e-06	0	1.47e-05
UKBB	SHQ1	3	72841056	G	C	c.475C>G	p.Gln159Glu	missense	0	1	0	1.543e-05	3.33279	0.46104	0.135735	81.8323	19.92	0.0864		6.571e-06	0	1.47e-05
UKBB	SHQ1	3	72841064	C	A	c.467G>T	p.Gly156Val	missense	1	1	0.0001542	1.543e-05	10.0013	0.0461554	1.04001	96.1786	28.4	0.3937		6.57e-06	0	1.47e-05
UKBB	SHQ1	3	72841071-72841072	-	T	c.459dup	p.Arg154ThrfsTer11	frameshift	0	1	0	1.543e-05	3.33279	0.46104	0.135735	81.8323
UKBB	SHQ1	3	72841071	G	A	c.460C>T	p.Arg154Ter	stop_gained	0	2	0	3.087e-05	1.99962	0.65468	0.0959748	41.6616	34			7.231e-05	0	0.0001617
UKBB	SHQ1	3	72841071	G	C	c.460C>G	p.Arg154Gly	missense	1	5	0.0001542	7.716e-05	2.72731	0.276148	0.44823	16.5947	21.8	0.5115		4.598e-05	0	2.94e-05
UKBB	SHQ1	3	72841088	T	C	c.443A>G	p.Tyr148Cys	missense	1	1	0.0001543	1.549e-05	10.0013	0.0461554	1.04001	96.1786	28.1	0.4611	Uncertain_significance
UKBB	SHQ1	3	72841123	C	G	c.408G>C	p.Glu136Asp	missense	0	2	0	3.103e-05	1.99962	0.65468	0.0959748	41.6616	9.147	0.105
UKBB	SHQ1	3	72841128	C	A	c.403G>T	p.Glu135Ter	stop_gained	0	1	0	1.552e-05	3.33279	0.46104	0.135735	81.8323	35
UKBB	SHQ1	3	72841130	C	T	c.401G>A	p.Cys134Tyr	missense	0	1	0	1.552e-05	3.33279	0.46104	0.135735	81.8323	14.08	0.0482	Benign	0.008601	0	7.351e-05
UKBB	SHQ1	3	72841132	G	A	c.399C>T	p.Pro133%3D	synonymous	0	2	0	3.103e-05	1.99962	0.65468	0.0959748	41.6616	8.286
UKBB	SHQ1	3	72841137	T	C	c.394A>G	p.Thr132Ala	missense	0	1	0	1.552e-05	3.33279	0.46104	0.135735	81.8323	15.58	0.0762		6.571e-06	0	0
UKBB	SHQ1	3	72841199	C	T	c.332G>A	p.Gly111Asp	missense,splice_region	0	6	0	9.235e-05	0.768992	0.857962	0.0433094	13.654	16.28	0.215		2.631e-05	0	1.47e-05
UKBB	SHQ1	3	72841206	G	T	c.332-7C>A		splice_region,splice_polypyrimidine_tract,intron	0	1	0	1.536e-05	3.33279	0.46104	0.135735	81.8323	0.599
UKBB	SHQ1	3	72841212	A	C	c.332-13T>G		splice_polypyrimidine_tract,intron	0	1	0	1.536e-05	3.33279	0.46104	0.135735	81.8323	8.559
UKBB	SHQ1	3	72842296	T	C	c.315A>G	p.Pro105%3D	synonymous	0	1	0	1.534e-05	3.33279	0.46104	0.135735	81.8323	9.042			1.972e-05	0	4.41e-05
UKBB	SHQ1	3	72842304	C	T	c.307G>A	p.Ala103Thr	missense	0	1	0	1.534e-05	3.33279	0.46104	0.135735	81.8323	24.4	0.1891		1.313e-05	0	0
UKBB	SHQ1	3	72842307	T	A	c.304A>T	p.Thr102Ser	missense	0	2	0	3.069e-05	1.99962	0.65468	0.0959748	41.6616	18.41	0.0889		1.314e-05	0	1.47e-05
UKBB	SHQ1	3	72842323	T	C	c.288A>G	p.Ala96%3D	synonymous	0	2	0	3.114e-05	1.99962	0.65468	0.0959748	41.6616	7.737
UKBB	SHQ1	3	72842324	G	A	c.287C>T	p.Ala96Val	missense	0	1	0	1.557e-05	3.33279	0.46104	0.135735	81.8323	29.7	0.3328
UKBB	SHQ1	3	72844404	T	G	c.163A>C	p.Ile55Leu	missense	0	1	0	1.517e-05	3.33279	0.46104	0.135735	81.8323	19.36	0.1985
UKBB	SHQ1	3	72844407	T	G	c.160A>C	p.Arg54%3D	synonymous	0	1	0	1.517e-05	3.33279	0.46104	0.135735	81.8323	12.91
UKBB	SHQ1	3	72844435	A	T	c.144-12T>A		splice_polypyrimidine_tract,intron	0	1	0	1.519e-05	3.33279	0.46104	0.135735	81.8323	19.6
UKBB	SHQ1	3	72848198	C	G	c.143G>C	p.Arg48Thr	missense,splice_region	0	1	0	1.52e-05	3.33279	0.46104	0.135735	81.8323	35	0.9695
UKBB	SHQ1	3	72848206	G	C	c.135C>G	p.Tyr45Ter	stop_gained	0	2	0	3.041e-05	1.99962	0.65468	0.0959748	41.6616	38
UKBB	SHQ1	3	72848209	T	C	c.132A>G	p.Pro44%3D	synonymous	0	1	0	1.52e-05	3.33279	0.46104	0.135735	81.8323	6.54
UKBB	SHQ1	3	72848212	C	G	c.129G>C	p.Lys43Asn	missense	1	2	0.0001516	3.041e-05	6.00062	0.0827941	0.792372	45.4426	26.2	0.7798		1.314e-05	0	2.94e-05
UKBB	SHQ1	3	72848221	G	C	c.120C>G	p.Phe40Leu	missense	1	3	0.0001515	4.571e-05	4.28603	0.135949	0.632719	29.0335	31	0.9839		6.57e-06	0	1.47e-05
UKBB	SHQ1	3	72848230	G	C	c.111C>G	p.Asp37Glu	missense	0	2	0	3.047e-05	1.99962	0.65468	0.0959748	41.6616	17.1	0.2525		1.314e-05	0	1.47e-05
UKBB	SHQ1	3	72848235	A	C	c.106T>G	p.Ser36Ala	missense	0	1	0	1.524e-05	3.33279	0.46104	0.135735	81.8323	10.02	0.0647
UKBB	SHQ1	3	72848244	A	G	c.97T>C	p.Phe33Leu	missense	1	2	0.0001525	3.051e-05	6.00062	0.0827941	0.792372	45.4426	24	0.8454		6.572e-06	0	1.47e-05
UKBB	SHQ1	3	72848257	C	T	c.84G>A	p.Glu28%3D	synonymous	0	1	0	1.525e-05	3.33279	0.46104	0.135735	81.8323	13.11
UKBB	SHQ1	3	72848263	G	C	c.78C>G	p.Val26%3D	synonymous	0	1	0	1.534e-05	3.33279	0.46104	0.135735	81.8323	10.8
UKBB	SHQ1	3	72848275	G	A	c.66C>T	p.Pro22%3D	synonymous	0	1	0	1.534e-05	3.33279	0.46104	0.135735	81.8323	12.41
UKBB	SHQ1	3	72848281	G	A	c.60C>T	p.Arg20%3D	synonymous	2	3	0.0003067	4.602e-05	7.1455	0.0175875	1.40926	36.2305	15.01			1.314e-05	0	1.47e-05
UKBB	SHQ1	3	72848292	T	C	c.49A>G	p.Ile17Val	missense	1	7	0.000153	0.0001076	1.99991	0.438484	0.346341	11.5483	0.658	0.0551		2.63e-05	0	5.882e-05
UKBB	SHQ1	3	72848297	A	G	c.44T>C	p.Leu15Pro	missense	0	1	0	1.538e-05	3.33279	0.46104	0.135735	81.8323	28.2	0.9763
UKBB	SHQ1	3	72848299	G	A	c.42C>T	p.Phe14%3D	synonymous	0	4	0	6.151e-05	1.11083	0.943792	0.059791	20.6377	10.31			6.57e-06	0	1.47e-05
UKBB	SHQ1	3	72848304	C	G	c.37G>C	p.Asp13His	missense	0	11	0	0.0001692	0.434583	0.564056	0.0256026	7.37672	24.5	0.1528	Uncertain_significance	9.86e-05	0	0.0001764
UKBB	SHQ1	3	72848332	G	C	c.9C>G	p.Thr3%3D	synonymous	0	1	0	1.503e-05	3.33279	0.46104	0.135735	81.8323	7.24			6.574e-06	0	1.47e-05
UKBB	SHQ1	3	72848337	G	C	c.4C>G	p.Leu2Val	missense	0	1	0	1.503e-05	3.33279	0.46104	0.135735	81.8323	21.5	0.4676
UKBB	SHQ1	3	72848360	G	A	c.-20C>T		5_prime_UTR	0	1	0	1.503e-05	3.33279	0.46104	0.135735	81.8323	7.384
UKBB	SHQ1	3	72848363	G	A	c.-23C>T		5_prime_UTR	0	1	0	1.503e-05	3.33279	0.46104	0.135735	81.8323	7.111			6.576e-06	0	1.47e-05
UKBB	SHQ1	3	72848364	G	T	c.-24C>A		5_prime_UTR	0	6	0	9.02e-05	0.768992	0.857962	0.0433094	13.654	1.094			0.01549	0	0.0002941
UKBB	SHQ1	3	72848373	G	A	c.-33C>T		5_prime_UTR	0	1	0	1.552e-05	3.33279	0.46104	0.135735	81.8323	4.63
UKBB	SHQ1	3	72848377	T	C	c.-37A>G		5_prime_UTR	0	2	0	3.104e-05	1.99962	0.65468	0.0959748	41.6616	9.977			1.978e-05	0	4.412e-05
UKBB	SHQ1	3	72848386	C	T	c.-46G>A		5_prime_UTR	1	2	0.0001544	3.104e-05	6.00062	0.0827941	0.792372	45.4426	11.23			6.576e-06	0	0
UKBB	SHQ1	3	72848393	C	A	c.-53G>T		5_prime_UTR	0	2	0	3.09e-05	1.99962	0.65468	0.0959748	41.6616	5.946
UKBB	SHQ1	3	72848393	C	T	c.-53G>A		5_prime_UTR	0	2	0	3.09e-05	1.99962	0.65468	0.0959748	41.6616	6.733
UKBB	SHQ1	3	72848395	C	T	c.-55G>A		5_prime_UTR	0	1	0	1.545e-05	3.33279	0.46104	0.135735	81.8323	1.567
UKBB	SHQ1	3	72848401	G	C	c.-61C>G		5_prime_UTR	0	1	0	1.545e-05	3.33279	0.46104	0.135735	81.8323	1.723
UKBB	SHQ1	3	72848409	T	C	c.-69A>G		5_prime_UTR	1	0	0.0001538	0	30.0049	0.037272	1.22201	736.73	8.788
UKBB	SHQ1	3	72848411	C	T	c.-71G>A		5_prime_UTR	0	1	0	1.545e-05	3.33279	0.46104	0.135735	81.8323	5.49			1.315e-05	0	0
UKBB	SHQ1	3	72848413	A	G	c.-73T>C		5_prime_UTR	1	0	0.0001538	0	30.0049	0.037272	1.22201	736.73	4.083
UKBB	SHQ1	3	72848415	T	A	c.-75A>T		5_prime_UTR	0	1	0	1.545e-05	3.33279	0.46104	0.135735	81.8323	6.656
UKBB	SHQ1	3	72848423	C	G	c.-83G>C		5_prime_UTR	1	0	0.0001531	0	30.0049	0.037272	1.22201	736.73	12.87
UKBB	SHQ1	3	72848425	C	A	c.-85G>T		5_prime_UTR	0	7	0	0.0001081	0.66644	0.781155	0.0380526	11.6718	7.829
UKBB	SHQ1	3	72848425	C	T	c.-85G>A		5_prime_UTR	1	1	0.0001531	1.544e-05	10.0013	0.0461554	1.04001	96.1786	8.455			1.315e-05	0	0
UKBB	SHQ1	3	72848428	G	A	c.-88C>T		5_prime_UTR	0	1	0	1.544e-05	3.33279	0.46104	0.135735	81.8323	2.521
UKBB	SHQ1	3	72848440	T	G	c.-100A>C		5_prime_UTR	0	2	0	3.004e-05	1.99962	0.65468	0.0959748	41.6616	0.184
UKBB	SHQ1	3	72848443	G	A	c.-103C>T		5_prime_UTR	0	1	0	1.497e-05	3.33279	0.46104	0.135735	81.8323	5.959			6.574e-06	0	1.47e-05
UKBB	SHQ1	3	72848444	G	A	c.-104C>T		5_prime_UTR	0	1	0	1.497e-05	3.33279	0.46104	0.135735	81.8323	5.065
UKBB	NUP54	4	76114686-76114689	ATTT	-	c.*677_*680del		3_prime_UTR	0	2	0	3.001e-05	1.99962	0.65468	0.0959748	41.6616	12.68			5.255e-05	0	8.818e-05
UKBB	NUP54	4	76114687-76114691	TTTAT	-	c.*675_*679del		3_prime_UTR	0	1	0	1.5e-05	3.33279	0.46104	0.135735	81.8323
UKBB	NUP54	4	76114688	T	G	c.*678A>C		3_prime_UTR	0	1	0	1.5e-05	3.33279	0.46104	0.135735	81.8323	16.88
UKBB	NUP54	4	76114689	T	A	c.*677A>T		3_prime_UTR	0	1	0	1.5e-05	3.33279	0.46104	0.135735	81.8323	18.54
UKBB	NUP54	4	76114730	A	C	c.*636T>G		3_prime_UTR	1	7	0.0001499	0.0001051	1.99991	0.438484	0.346341	11.5483	11.84			7.959e-05	0	0.000148
UKBB	NUP54	4	76114746-76114748	AAA	-	c.*618_*620del		3_prime_UTR	0	1	0	1.525e-05	3.33279	0.46104	0.135735	81.8323
UKBB	NUP54	4	76114756	A	G	c.*610T>C		3_prime_UTR	0	1	0	1.525e-05	3.33279	0.46104	0.135735	81.8323	11.47
UKBB	NUP54	4	76114758	G	A	c.*608C>T		3_prime_UTR	0	1	0	1.525e-05	3.33279	0.46104	0.135735	81.8323	10.48
UKBB	NUP54	4	76114759	T	C	c.*607A>G		3_prime_UTR	0	1	0	1.525e-05	3.33279	0.46104	0.135735	81.8323	13.02			9.707e-06	0	0
UKBB	NUP54	4	76114770	T	C	c.*596A>G		3_prime_UTR	0	1	0	1.53e-05	3.33279	0.46104	0.135735	81.8323	13.41			6.57e-06	0	0
UKBB	NUP54	4	76114776	A	G	c.*590T>C		3_prime_UTR	0	1	0	1.53e-05	3.33279	0.46104	0.135735	81.8323	17.07			6.57e-06	0	1.47e-05
UKBB	NUP54	4	76114778	T	C	c.*588A>G		3_prime_UTR	1	5	0.0001532	7.648e-05	2.72731	0.276148	0.44823	16.5947	15.72			1.971e-05	0	2.94e-05
UKBB	NUP54	4	76114892	C	T	c.*474G>A		3_prime_UTR	0	1	0	1.543e-05	3.33279	0.46104	0.135735	81.8323	13.9			6.569e-06	0	0
UKBB	NUP54	4	76114899-76114900	-	T	c.*466dup		3_prime_UTR	0	1	0	1.543e-05	3.33279	0.46104	0.135735	81.8323
UKBB	NUP54	4	76114927	A	G	c.*439T>C		3_prime_UTR	1	0	0.0001545	0	30.0049	0.037272	1.22201	736.73	2.698
UKBB	NUP54	4	76114928	C	T	c.*438G>A		3_prime_UTR	0	2	0	3.1e-05	1.99962	0.65468	0.0959748	41.6616	8.645
UKBB	NUP54	4	76114930	T	-	c.*436del		3_prime_UTR	0	2	0	3.1e-05	1.99962	0.65468	0.0959748	41.6616
UKBB	NUP54	4	76114935	A	C	c.*431T>G		3_prime_UTR	0	1	0	1.55e-05	3.33279	0.46104	0.135735	81.8323	7.771
UKBB	NUP54	4	76114944	C	T	c.*422G>A		3_prime_UTR	0	11	0	0.0001705	0.434583	0.564056	0.0256026	7.37672	10.95			3.287e-05	0	5.88e-05
UKBB	NUP54	4	76114993	T	C	c.*373A>G		3_prime_UTR	0	1	0	1.533e-05	3.33279	0.46104	0.135735	81.8323	7.653			6.569e-06	0	0
UKBB	NUP54	4	76115095	G	A	c.*271C>T		3_prime_UTR	0	1	0	1.526e-05	3.33279	0.46104	0.135735	81.8323	14.52			1.315e-05	0	2.942e-05
UKBB	NUP54	4	76115096	T	A	c.*270A>T		3_prime_UTR	0	3	0	4.579e-05	1.42825	0.813623	0.0737556	27.6577	14.46
UKBB	NUP54	4	76115101	T	C	c.*265A>G		3_prime_UTR	0	1	0	1.526e-05	3.33279	0.46104	0.135735	81.8323	5.174			5.256e-05	0.002016	1.47e-05
UKBB	NUP54	4	76115102	A	G	c.*264T>C		3_prime_UTR	0	4	0	6.007e-05	1.11083	0.943792	0.059791	20.6377	11.86			5.907e-05	0	5.88e-05
UKBB	NUP54	4	76115106	C	T	c.*260G>A		3_prime_UTR	0	1	0	1.502e-05	3.33279	0.46104	0.135735	81.8323	10.6
UKBB	NUP54	4	76115110	C	T	c.*256G>A		3_prime_UTR	0	1	0	1.502e-05	3.33279	0.46104	0.135735	81.8323	3.604			6.573e-06	0	1.47e-05
UKBB	NUP54	4	76115121	A	C	c.*245T>G		3_prime_UTR	0	1	0	1.502e-05	3.33279	0.46104	0.135735	81.8323	12.68
UKBB	NUP54	4	76115166	T	C	c.*200A>G		3_prime_UTR	0	2	0	3.025e-05	1.99962	0.65468	0.0959748	41.6616	15.83			6.569e-06	0	1.47e-05
UKBB	NUP54	4	76115186	G	C	c.*180C>G		3_prime_UTR	0	9	0	0.0001366	0.526106	0.658049	0.0306127	9.04158	13			6.571e-06	0	1.47e-05
UKBB	NUP54	4	76115187	A	G	c.*179T>C		3_prime_UTR	0	1	0	1.518e-05	3.33279	0.46104	0.135735	81.8323	13.17
UKBB	NUP54	4	76115187	A	T	c.*179T>A		3_prime_UTR	0	1	0	1.518e-05	3.33279	0.46104	0.135735	81.8323	12.82
UKBB	NUP54	4	76115197	T	C	c.*169A>G		3_prime_UTR	0	3	0	4.553e-05	1.42825	0.813623	0.0737556	27.6577	15.69
UKBB	NUP54	4	76115197	T	G	c.*169A>C		3_prime_UTR	0	1	0	1.518e-05	3.33279	0.46104	0.135735	81.8323	15.76
UKBB	NUP54	4	76115204	T	C	c.*162A>G		3_prime_UTR	1	1	0.0001526	1.526e-05	10.0013	0.0461554	1.04001	96.1786	14.76			6.569e-06	0	1.47e-05
UKBB	NUP54	4	76115265-76115267	TTG	-	c.*99_*101del		3_prime_UTR	18	203	0.002709	0.003054	0.908348	0.693016	0.563607	1.46396	0.49			0.001996	0.0002882	0.00275
UKBB	NUP54	4	76115267	G	A	c.*99C>T		3_prime_UTR	0	1	0	1.504e-05	3.33279	0.46104	0.135735	81.8323	1.746
UKBB	NUP54	4	76115272	C	G	c.*94G>C		3_prime_UTR	0	1	0	1.523e-05	3.33279	0.46104	0.135735	81.8323	1.274
UKBB	NUP54	4	76115290	T	C	c.*76A>G		3_prime_UTR	1	7	0.0001523	0.0001066	1.99991	0.438484	0.346341	11.5483	8.833			6.572e-05	0	0.000147
UKBB	NUP54	4	76115292	G	C	c.*74C>G		3_prime_UTR	1	3	0.0001523	4.568e-05	4.28603	0.135949	0.632719	29.0335	3.667			2.631e-05	0	1.471e-05
UKBB	NUP54	4	76115328	G	C	c.*38C>G		3_prime_UTR	0	1	0	1.518e-05	3.33279	0.46104	0.135735	81.8323	5.711
UKBB	NUP54	4	76115340-76115345	AAACCT	-	c.*21_*26del		3_prime_UTR	0	1	0	1.518e-05	3.33279	0.46104	0.135735	81.8323
UKBB	NUP54	4	76115343	C	T	c.*23G>A		3_prime_UTR	0	1	0	1.518e-05	3.33279	0.46104	0.135735	81.8323	11.99
UKBB	NUP54	4	76115367	C	T	c.1523G>A	p.Ter508%3D	stop_retained	0	1	0	1.507e-05	3.33279	0.46104	0.135735	81.8323	13.89
UKBB	NUP54	4	76115382	C	T	c.1508G>A	p.Gly503Asp	missense	0	1	0	1.507e-05	3.33279	0.46104	0.135735	81.8323	23.9	0.1786
UKBB	NUP54	4	76115406	A	G	c.1484T>C	p.Leu495Ser	missense	0	1	0	1.516e-05	3.33279	0.46104	0.135735	81.8323	26.8	0.8669
UKBB	NUP54	4	76115440	C	T	c.1450G>A	p.Asp484Asn	missense	0	1	0	1.52e-05	3.33279	0.46104	0.135735	81.8323	25.8	0.2453
UKBB	NUP54	4	76115441	G	A	c.1449C>T	p.Asp483%3D	synonymous	0	3	0	4.561e-05	1.42825	0.813623	0.0737556	27.6577	11.76			2.627e-05	0	1.471e-05
UKBB	NUP54	4	76115451	A	G	c.1439T>C	p.Ile480Thr	missense	0	2	0	3.043e-05	1.99962	0.65468	0.0959748	41.6616	22.7	0.4129		1.314e-05	0	2.94e-05
UKBB	NUP54	4	76115454	C	T	c.1436G>A	p.Ser479Asn	missense	0	1	0	1.521e-05	3.33279	0.46104	0.135735	81.8323	21.6	0.1053		6.571e-06	0	1.47e-05
UKBB	NUP54	4	76115471	G	A	c.1419C>T	p.Gly473%3D	synonymous	0	1	0	1.521e-05	3.33279	0.46104	0.135735	81.8323	9.042
UKBB	NUP54	4	76115474	T	C	c.1416A>G	p.Glu472%3D	synonymous	0	1	0	1.542e-05	3.33279	0.46104	0.135735	81.8323	10.31
UKBB	NUP54	4	76130679	T	A	c.1033A>T	p.Lys345Ter	stop_gained	0	1	0	1.55e-05	3.33279	0.46104	0.135735	81.8323	44
UKBB	NUP54	4	76130699	T	G	c.1013A>C	p.Lys338Thr	missense	0	1	0	1.55e-05	3.33279	0.46104	0.135735	81.8323	27.3	0.292
UKBB	NUP54	4	76131273	T	C	c.919A>G	p.Ile307Val	missense	0	2	0	3.079e-05	1.99962	0.65468	0.0959748	41.6616	21.6	0.1896		6.575e-06	0	1.471e-05
UKBB	NUP54	4	76132722-76132725	GAAG	-	c.711-6_711-3del		splice_region,splice_polypyrimidine_tract,intron	0	1	0	1.531e-05	3.33279	0.46104	0.135735	81.8323
UKBB	NUP54	4	76134327	A	C	c.558T>G	p.Asp186Glu	missense	1	8	0.0001525	0.0001218	1.76458	0.52144	0.310909	10.0149	22.7	0.5422		3.943e-05	0	7.351e-05
UKBB	NUP54	4	76134352	T	C	c.533A>G	p.Tyr178Cys	missense	1	0	0.0001551	0	30.0049	0.037272	1.22201	736.73	29.1	0.8774		1.314e-05	0	2.941e-05
UKBB	NUP54	4	76134371	T	C	c.523-9A>G		splice_polypyrimidine_tract,intron	0	6	0	9.282e-05	0.768992	0.857962	0.0433094	13.654	16.78			3.287e-05	0	7.352e-05
UKBB	NUP54	4	76136269	A	G	c.439T>C	p.Phe147Leu	missense	0	1	0	1.544e-05	3.33279	0.46104	0.135735	81.8323	24.7	0.9671
UKBB	NUP54	4	76136406	C	T	c.302G>A	p.Gly101Asp	missense	1	1	0.0001526	1.524e-05	10.0013	0.0461554	1.04001	96.1786	25.1	0.6818		6.575e-06	0	0
UKBB	NUP54	4	76136410	A	C	c.298T>G	p.Leu100Val	missense,splice_region	0	1	0	1.524e-05	3.33279	0.46104	0.135735	81.8323	23.3	0.0615
UKBB	NUP54	4	76136412	G	A	c.296C>T	p.Thr99Ile	missense,splice_region	0	1	0	1.524e-05	3.33279	0.46104	0.135735	81.8323	23.2	0.1539		6.574e-06	0	1.47e-05
UKBB	NUP54	4	76136424	C	A	c.296-12G>T		splice_polypyrimidine_tract,intron	0	1	0	1.524e-05	3.33279	0.46104	0.135735	81.8323	8.594
UKBB	NUP54	4	76144153-76144154	-	TGC	c.288_290dup	p.Gln97dup	inframe_insertion	1	7	0.0001535	0.000108	1.99991	0.438484	0.346341	11.5483
UKBB	NUP54	4	76144162	C	G	c.282G>C	p.Gln94His	missense	0	1	0	1.543e-05	3.33279	0.46104	0.135735	81.8323	15.84	0.255
UKBB	NUP54	4	76144394	A	G	c.147T>C	p.Thr49%3D	synonymous	0	1	0	1.548e-05	3.33279	0.46104	0.135735	81.8323	6.762
UKBB	NUP54	4	76144396	T	C	c.145A>G	p.Thr49Ala	missense	0	1	0	1.548e-05	3.33279	0.46104	0.135735	81.8323	17.29	0.0592
UKBB	NUP54	4	76144408	T	C	c.133A>G	p.Thr45Ala	missense	0	1	0	1.548e-05	3.33279	0.46104	0.135735	81.8323	1.168	0.0505		5.914e-05	0	0
UKBB	NUP54	4	76144441	T	C	c.100A>G	p.Thr34Ala	missense	0	1	0	1.538e-05	3.33279	0.46104	0.135735	81.8323	15.35	0.0609
UKBB	NUP54	4	76144442	T	C	c.99A>G	p.Thr33%3D	synonymous	1	1	0.0001531	1.538e-05	10.0013	0.0461554	1.04001	96.1786	8.417
UKBB	NUP54	4	76144443	G	A	c.98C>T	p.Thr33Ile	missense	1	0	0.0001531	0	30.0049	0.037272	1.22201	736.73	25	0.3943
UKBB	NUP54	4	76148316	G	T	c.59C>A	p.Ala20Asp	missense	0	3	0	4.45e-05	1.42825	0.813623	0.0737556	27.6577	26.8	0.4969	Uncertain_significance	1.97e-05	0	4.409e-05
UKBB	NUP54	4	76148318	C	T	c.57G>A	p.Ala19%3D	synonymous	0	1	0	1.483e-05	3.33279	0.46104	0.135735	81.8323	12.28
UKBB	NUP54	4	76148321	G	A	c.54C>T	p.Thr18%3D	synonymous	8	43	0.001187	0.0006378	1.9559	0.0739691	0.937043	4.08259	12.07			0.07487	0.000576	0.001911
UKBB	NUP54	4	76148342	G	A	c.33C>T	p.Thr11%3D	synonymous	0	1	0	1.483e-05	3.33279	0.46104	0.135735	81.8323	9.677			6.563e-06	0	0
UKBB	NUP54	4	76148351	G	A	c.24C>T	p.Pro8%3D	synonymous	0	1	0	1.483e-05	3.33279	0.46104	0.135735	81.8323	7.522
UKBB	NUP54	4	76148371	C	T	c.4G>A	p.Ala2Thr	missense	0	1	0	1.484e-05	3.33279	0.46104	0.135735	81.8323	26.7	0.5273
UKBB	NUP54	4	76148389	A	T	c.-15T>A		5_prime_UTR	1	6	0.0001481	8.879e-05	2.30766	0.356011	0.390812	13.6262	11.57			1.314e-05	0	1.47e-05
UKBB	NUP54	4	76148397	T	C	c.-23A>G		5_prime_UTR	0	2	0	2.96e-05	1.99962	0.65468	0.0959748	41.6616	6.566			6.57e-06	0	1.47e-05
UKBB	SLC6A3	5	1392804	G	A	c.*1931C>T		3_prime_UTR	1	0	0.0001517	0	30.0049	0.037272	1.22201	736.73	2.376
UKBB	SLC6A3	5	1392812	C	A	c.*1923G>T		3_prime_UTR	0	2	0	3.024e-05	1.99962	0.65468	0.0959748	41.6616	4.189			3.943e-05	0	8.82e-05
UKBB	SLC6A3	5	1392827	G	-	c.*1908del		3_prime_UTR	0	1	0	1.516e-05	3.33279	0.46104	0.135735	81.8323
UKBB	SLC6A3	5	1392829	G	C	c.*1906C>G		3_prime_UTR	0	1	0	1.516e-05	3.33279	0.46104	0.135735	81.8323	3.945
UKBB	SLC6A3	5	1392834	A	C	c.*1901T>G		3_prime_UTR	0	2	0	3.031e-05	1.99962	0.65468	0.0959748	41.6616	7.139			6.574e-06	0	1.47e-05
UKBB	SLC6A3	5	1392847	T	C	c.*1888A>G		3_prime_UTR	0	1	0	1.503e-05	3.33279	0.46104	0.135735	81.8323	3.782			1.316e-05	0	0
UKBB	SLC6A3	5	1392852	A	T	c.*1883T>A		3_prime_UTR	0	1	0	1.503e-05	3.33279	0.46104	0.135735	81.8323	4.924			1.316e-05	0	1.47e-05
UKBB	SLC6A3	5	1392857	T	G	c.*1878A>C		3_prime_UTR	0	20	0	0.0003006	0.243726	0.324036	0.014737	4.03082	0.984			0.000171	0	0.0002059
UKBB	SLC6A3	5	1392867	C	T	c.*1868G>A		3_prime_UTR	0	1	0	1.503e-05	3.33279	0.46104	0.135735	81.8323	0.726			6.576e-05	0	2.94e-05
UKBB	SLC6A3	5	1392868	G	A	c.*1867C>T		3_prime_UTR	1	0	0.0001497	0	30.0049	0.037272	1.22201	736.73	0.491			1.973e-05	0	2.94e-05
UKBB	SLC6A3	5	1392922	C	T	c.*1813G>A		3_prime_UTR	0	1	0	1.511e-05	3.33279	0.46104	0.135735	81.8323	3.684			3.315e-05	0	5.884e-05
UKBB	SLC6A3	5	1392925	T	C	c.*1810A>G		3_prime_UTR	0	1	0	1.496e-05	3.33279	0.46104	0.135735	81.8323	2.021			1.331e-05	0	2.948e-05
UKBB	SLC6A3	5	1392926	C	G	c.*1809G>C		3_prime_UTR	0	3	0	4.433e-05	1.42825	0.813623	0.0737556	27.6577	3.348			8.609e-05	0	4.412e-05
UKBB	SLC6A3	5	1392944	A	G	c.*1791T>C		3_prime_UTR	0	8	0	0.0001182	0.588018	0.715212	0.0339307	10.1903	0.954			3.316e-05	0	0
UKBB	SLC6A3	5	1392954	C	T	c.*1781G>A		3_prime_UTR	0	2	0	2.956e-05	1.99962	0.65468	0.0959748	41.6616	5.383			1.323e-05	0	2.945e-05
UKBB	SLC6A3	5	1392956-1392993	ATGGGGAAGCTGTCCTCTGTGTCCCTCCCCAGAAGGCA	-	c.*1742_*1779del		3_prime_UTR	0	3	0	4.433e-05	1.42825	0.813623	0.0737556	27.6577	1.004			1.32e-05	0	0
UKBB	SLC6A3	5	1392955	G	A	c.*1780C>T		3_prime_UTR	1	19	0.0001478	0.0002809	0.768924	0.756529	0.146039	4.04854	3.688			0.0001517	0	0.0002501
UKBB	SLC6A3	5	1392955	G	T	c.*1780C>A		3_prime_UTR	0	1	0	1.478e-05	3.33279	0.46104	0.135735	81.8323	1.896
UKBB	SLC6A3	5	1392965	C	T	c.*1770G>A		3_prime_UTR	0	1	0	1.48e-05	3.33279	0.46104	0.135735	81.8323	3.197
UKBB	SLC6A3	5	1392966	T	C	c.*1769A>G		3_prime_UTR	0	14	0	0.0002069	0.344639	0.458977	0.0205535	5.77887	0.997			9.1e-05	0	4.6e-05
UKBB	SLC6A3	5	1392975	T	C	c.*1760A>G		3_prime_UTR	0	8	0	0.0001182	0.588018	0.715212	0.0339307	10.1903	1.569			7.974e-05	0	0.0001771
UKBB	SLC6A3	5	1392984-1393027	CCAGAAGGCAATGGGGAAGCCGCTCTCTGTGCTGACTGCAGCGG	-	c.*1708_*1751del		3_prime_UTR	0	2	0	2.957e-05	1.99962	0.65468	0.0959748	41.6616
UKBB	SLC6A3	5	1392989	A	C	c.*1746T>G		3_prime_UTR	0	7	0	0.000105	0.66644	0.781155	0.0380526	11.6718	1.651
UKBB	SLC6A3	5	1393005	G	A	c.*1730C>T		3_prime_UTR	0	6	0	9.264e-05	0.768992	0.857962	0.0433094	13.654	4.594			3.985e-05	0	0
UKBB	SLC6A3	5	1393026	G	A	c.*1709C>T		3_prime_UTR	0	3	0	4.438e-05	1.42825	0.813623	0.0737556	27.6577	5.464			4.988e-05	0	3.114e-05
UKBB	SLC6A3	5	1393048	C	T	c.*1687G>A		3_prime_UTR	0	12	0	0.0001775	0.399805	0.525023	0.0236652	6.7544	5.304			6.642e-06	0	0
UKBB	SLC6A3	5	1393049	G	A	c.*1686C>T		3_prime_UTR	2	2	0.0002955	2.955e-05	10.004	0.0100446	1.73247	57.767	4.059			3.292e-05	0	2.942e-05
UKBB	SLC6A3	5	1393056	G	C	c.*1679C>G		3_prime_UTR	0	1	0	1.478e-05	3.33279	0.46104	0.135735	81.8323	2.089
UKBB	SLC6A3	5	1393068	A	G	c.*1667T>C		3_prime_UTR	0	1	0	1.478e-05	3.33279	0.46104	0.135735	81.8323	4.715
UKBB	SLC6A3	5	1393207	C	T	c.*1528G>A		3_prime_UTR	2	15	0.0003044	0.0002294	1.61293	0.483199	0.423898	6.13717	0.33			0.0001445	0	0.0001029
UKBB	SLC6A3	5	1393221	G	A	c.*1514C>T		3_prime_UTR	0	1	0	1.513e-05	3.33279	0.46104	0.135735	81.8323	2.961			2.627e-05	0	1.47e-05
UKBB	SLC6A3	5	1393225	A	G	c.*1510T>C		3_prime_UTR	0	1	0	1.513e-05	3.33279	0.46104	0.135735	81.8323	0.449
UKBB	SLC6A3	5	1393229	C	G	c.*1506G>C		3_prime_UTR	0	16	0	0.0002422	0.302847	0.405364	0.0181644	5.04923	0.296			1.315e-05	0	2.941e-05
UKBB	SLC6A3	5	1393244	C	T	c.*1491G>A		3_prime_UTR	1	6	0.0001508	9.08e-05	2.30766	0.356011	0.390812	13.6262	1.395			2.628e-05	0	4.409e-05
UKBB	SLC6A3	5	1393245	G	A	c.*1490C>T		3_prime_UTR	0	3	0	4.506e-05	1.42825	0.813623	0.0737556	27.6577	0.534			6.57e-06	0	0
UKBB	SLC6A3	5	1393269	T	C	c.*1466A>G		3_prime_UTR	1	11	0.0001502	0.0001652	1.30414	0.759745	0.237799	7.15215	1.19			3.282e-05	0	7.35e-05
UKBB	SLC6A3	5	1393280	T	G	c.*1455A>C		3_prime_UTR	1	2	0.000149	2.982e-05	6.00062	0.0827941	0.792372	45.4426	1.664			1.314e-05	0	2.94e-05
UKBB	SLC6A3	5	1393288	A	G	c.*1447T>C		3_prime_UTR	0	1	0	1.491e-05	3.33279	0.46104	0.135735	81.8323	0.893
UKBB	SLC6A3	5	1393310	T	C	c.*1425A>G		3_prime_UTR	0	2	0	3.013e-05	1.99962	0.65468	0.0959748	41.6616	0.165			6.569e-06	0	0
UKBB	SLC6A3	5	1393339	A	G	c.*1396T>C		3_prime_UTR	16	140	0.002373	0.002075	1.17492	0.536616	0.704621	1.95911	0.152			0.009105	0.0008646	0.002337
UKBB	SLC6A3	5	1393351	T	-	c.*1384del		3_prime_UTR	1	0	0.0001486	0	30.0049	0.037272	1.22201	736.73
UKBB	SLC6A3	5	1393395	C	G	c.*1340G>C		3_prime_UTR	2	3	0.0002966	4.449e-05	7.1455	0.0175875	1.40926	36.2305	0.518			6.569e-06	0	1.47e-05
UKBB	SLC6A3	5	1393396	G	A	c.*1339C>T		3_prime_UTR	0	1	0	1.483e-05	3.33279	0.46104	0.135735	81.8323	3.27			0.004496	0	8.819e-05
UKBB	SLC6A3	5	1393397	C	A	c.*1338G>T		3_prime_UTR	0	1	0	1.483e-05	3.33279	0.46104	0.135735	81.8323	2.099
UKBB	SLC6A3	5	1393397	C	T	c.*1338G>A		3_prime_UTR	0	4	0	5.932e-05	1.11083	0.943792	0.059791	20.6377	3.76			3.285e-05	0	4.41e-05
UKBB	SLC6A3	5	1393416-1393420	TTTGT	-	c.*1315_*1319del		3_prime_UTR	1	3	0.000149	4.472e-05	4.28603	0.135949	0.632719	29.0335	0.491			0.0003281	0	0
UKBB	SLC6A3	5	1393447	A	T	c.*1288T>A		3_prime_UTR	0	1	0	1.486e-05	3.33279	0.46104	0.135735	81.8323	3.064
UKBB	SLC6A3	5	1393448	A	C	c.*1287T>G		3_prime_UTR	0	1	0	1.486e-05	3.33279	0.46104	0.135735	81.8323	3.404			6.567e-06	0	1.47e-05
UKBB	SLC6A3	5	1393459	G	A	c.*1276C>T		3_prime_UTR	1	11	0.0001485	0.0001635	1.30414	0.759745	0.237799	7.15215	3.998			5.256e-05	0	0.0001029
UKBB	SLC6A3	5	1393465-1393466	AT	-	c.*1269_*1270del		3_prime_UTR	1	1	0.0001484	1.484e-05	10.0013	0.0461554	1.04001	96.1786	0.169			7.876e-05	0	0.000147
UKBB	SLC6A3	5	1393471	A	G	c.*1264T>C		3_prime_UTR	0	3	0	4.451e-05	1.42825	0.813623	0.0737556	27.6577	0.463			4.599e-05	0	5.88e-05
UKBB	SLC6A3	5	1393473-1393475	TGT	-	c.*1260_*1262del		3_prime_UTR	3	13	0.0004452	0.0001929	2.59355	0.112257	0.799989	8.40825	0.798			0.0002954	0	0.0002793
UKBB	SLC6A3	5	1393481	T	C	c.*1254A>G		3_prime_UTR	0	1	0	1.484e-05	3.33279	0.46104	0.135735	81.8323	0.144			6.568e-06	0	1.47e-05
UKBB	SLC6A3	5	1393491	A	G	c.*1244T>C		3_prime_UTR	2	2	0.0002976	2.976e-05	10.004	0.0100446	1.73247	57.767	0.446
UKBB	SLC6A3	5	1393492	C	T	c.*1243G>A		3_prime_UTR	26	269	0.003869	0.004003	0.982907	0.932776	0.658468	1.4672	0.185			0.003125	0	0.005909
UKBB	SLC6A3	5	1393493	G	A	c.*1242C>T		3_prime_UTR	0	1	0	1.488e-05	3.33279	0.46104	0.135735	81.8323	4.02
UKBB	SLC6A3	5	1393508	A	G	c.*1227T>C		3_prime_UTR	1	36	0.0001488	0.0005357	0.410588	0.285413	0.0801839	2.10245	0.18			7.883e-05	0	0.0001617
UKBB	SLC6A3	5	1393550	C	A	c.*1185G>T		3_prime_UTR	0	1	0	1.529e-05	3.33279	0.46104	0.135735	81.8323	2.61
UKBB	SLC6A3	5	1393578	T	C	c.*1157A>G		3_prime_UTR	0	2	0	2.959e-05	1.99962	0.65468	0.0959748	41.6616	1.706			1.972e-05	0	0
UKBB	SLC6A3	5	1393582-1393621	TGGGGGCCCTGCATGCGTCCTGGGGTAGTACACGCTCCTG	-	c.*1114_*1153del		3_prime_UTR	0	1	0	1.48e-05	3.33279	0.46104	0.135735	81.8323	1.115			6.616e-05	0	7.363e-05
UKBB	SLC6A3	5	1393596-1393612	GCGTCCTGGGGTAGTAC	-	c.*1123_*1139del		3_prime_UTR	0	1	0	1.48e-05	3.33279	0.46104	0.135735	81.8323	1.007			0.00291	0	1.472e-05
UKBB	SLC6A3	5	1393597	C	T	c.*1138G>A		3_prime_UTR	0	1	0	1.48e-05	3.33279	0.46104	0.135735	81.8323	2.74			1.33e-05	0	1.473e-05
UKBB	SLC6A3	5	1393609	G	T	c.*1126C>A		3_prime_UTR	0	4	0	5.921e-05	1.11083	0.943792	0.059791	20.6377	2.286			1.413e-05	0	1.558e-05
UKBB	SLC6A3	5	1393611	A	G	c.*1124T>C		3_prime_UTR	0	4	0	5.921e-05	1.11083	0.943792	0.059791	20.6377	1.382			2.868e-05	0	6.312e-05
UKBB	SLC6A3	5	1393614	C	T	c.*1121G>A		3_prime_UTR	0	11	0	0.0001629	0.434583	0.564056	0.0256026	7.37672	0.798			0.0001237	0	0.0001607
UKBB	SLC6A3	5	1393616-1393638	CTCCTGTGGGGGCCCTGCATGCA	-	c.*1097_*1119del		3_prime_UTR	0	1	0	1.48e-05	3.33279	0.46104	0.135735	81.8323	0.897			0.003014	0	1.529e-05
UKBB	SLC6A3	5	1393620	T	A	c.*1115A>T		3_prime_UTR	0	4	0	5.923e-05	1.11083	0.943792	0.059791	20.6377	1.818			7.744e-05	0	3.402e-05
UKBB	SLC6A3	5	1393621	G	A	c.*1114C>T		3_prime_UTR	0	4	0	5.927e-05	1.11083	0.943792	0.059791	20.6377	2.924			3.749e-05	0	8.293e-05
UKBB	SLC6A3	5	1393636	G	A	c.*1099C>T		3_prime_UTR	1	1	0.0001486	1.485e-05	10.0013	0.0461554	1.04001	96.1786	2.934			1.403e-05	0	3.083e-05
UKBB	SLC6A3	5	1393637-1393638	-	GTCCG	c.*1097_*1098insCGGAC		3_prime_UTR	20	174	0.00298	0.002588	1.17554	0.48981	0.742851	1.86024
UKBB	SLC6A3	5	1393638	A	G	c.*1097T>C		3_prime_UTR	21	182	0.003168	0.002745	1.17891	0.471795	0.752972	1.84578	1.983			0.06973	0.0616	0.05727
UKBB	SLC6A3	5	1393642	T	G	c.*1093A>C		3_prime_UTR	20	174	0.00298	0.002588	1.17554	0.48981	0.742851	1.86024	1.757			0.004799	0	0.000262
UKBB	SLC6A3	5	1393646	G	A	c.*1089C>T		3_prime_UTR	20	174	0.00298	0.002588	1.17554	0.48981	0.742851	1.86024	2.245			0.004102	0	0.0001439
UKBB	SLC6A3	5	1393650	T	G	c.*1085A>C		3_prime_UTR	20	174	0.00298	0.002588	1.17554	0.48981	0.742851	1.86024	3.436			0.004596	0	0.000162
UKBB	SLC6A3	5	1393654	C	T	c.*1081G>A		3_prime_UTR	0	2	0	2.992e-05	1.99962	0.65468	0.0959748	41.6616	6.179			3.596e-05	0	0
UKBB	SLC6A3	5	1393656	C	T	c.*1079G>A		3_prime_UTR	0	1	0	1.481e-05	3.33279	0.46104	0.135735	81.8323	2.692			0.002869	0.0002938	4.499e-05
UKBB	SLC6A3	5	1393660	T	A	c.*1075A>T		3_prime_UTR	0	5	0	7.418e-05	0.908836	0.948404	0.0502413	16.4403	4.29			4.458e-05	0	1.584e-05
UKBB	SLC6A3	5	1393661	G	T	c.*1074C>A		3_prime_UTR	1	2	0.0001492	2.989e-05	6.00062	0.0827941	0.792372	45.4426	2.035			0	0	0
UKBB	SLC6A3	5	1393677-1393678	-	GTCCG	c.*1057_*1058insCGGAC		3_prime_UTR	1	2	0.0001485	2.971e-05	6.00062	0.0827941	0.792372	45.4426
UKBB	SLC6A3	5	1393678	G	A	c.*1057C>T		3_prime_UTR	12	125	0.001786	0.001857	0.995735	0.988525	0.556173	1.7827	6.529			0.0001268	0	1.527e-05
UKBB	SLC6A3	5	1393680	C	T	c.*1055G>A		3_prime_UTR	0	4	0	5.923e-05	1.11083	0.943792	0.059791	20.6377	4.161			4.251e-05	0	0
UKBB	SLC6A3	5	1393682	T	G	c.*1053A>C		3_prime_UTR	1	2	0.0001485	2.971e-05	6.00062	0.0827941	0.792372	45.4426	3.011			0.003945	0	0.0005659
UKBB	SLC6A3	5	1394055	G	A	c.*680C>T		3_prime_UTR	0	1	0	1.491e-05	3.33279	0.46104	0.135735	81.8323	0.735
UKBB	SLC6A3	5	1394063	A	G	c.*672T>C		3_prime_UTR	0	1	0	1.491e-05	3.33279	0.46104	0.135735	81.8323	12.75			1.315e-05	0	0
UKBB	SLC6A3	5	1394118	C	A	c.*617G>T		3_prime_UTR	0	2	0	3.032e-05	1.99962	0.65468	0.0959748	41.6616	5.081
UKBB	SLC6A3	5	1394119	C	T	c.*616G>A		3_prime_UTR	1	11	0.0001519	0.0001668	1.30414	0.759745	0.237799	7.15215	3.301			0.0272	0.00432	0.0003675
UKBB	SLC6A3	5	1394123	T	G	c.*612A>C		3_prime_UTR	0	1	0	1.516e-05	3.33279	0.46104	0.135735	81.8323	0.868
UKBB	SLC6A3	5	1394124	C	T	c.*611G>A		3_prime_UTR	0	2	0	3.032e-05	1.99962	0.65468	0.0959748	41.6616	3.125
UKBB	SLC6A3	5	1394130	A	G	c.*605T>C		3_prime_UTR	0	2	0	3.032e-05	1.99962	0.65468	0.0959748	41.6616	0.416
UKBB	SLC6A3	5	1394148-1394149	TG	-	c.*588_*589del		3_prime_UTR	0	1	0	1.526e-05	3.33279	0.46104	0.135735	81.8323
UKBB	SLC6A3	5	1394154	C	A	c.*581G>T		3_prime_UTR	0	1	0	1.526e-05	3.33279	0.46104	0.135735	81.8323	0.703
UKBB	SLC6A3	5	1394156	A	G	c.*579T>C		3_prime_UTR	0	1	0	1.526e-05	3.33279	0.46104	0.135735	81.8323	1.979
UKBB	SLC6A3	5	1394165	C	G	c.*570G>C		3_prime_UTR	1	0	0.0001506	0	30.0049	0.037272	1.22201	736.73	1.614
UKBB	SLC6A3	5	1394170	C	T	c.*565G>A		3_prime_UTR	0	1	0	1.506e-05	3.33279	0.46104	0.135735	81.8323	0.296			0.0005712	0	1.47e-05
UKBB	SLC6A3	5	1394182	G	A	c.*553C>T		3_prime_UTR	0	2	0	3.011e-05	1.99962	0.65468	0.0959748	41.6616	0.892			0.003448	0.0008646	0.0002352
UKBB	SLC6A3	5	1394182	G	C	c.*553C>G		3_prime_UTR	0	1	0	1.506e-05	3.33279	0.46104	0.135735	81.8323	0.382			0.00107	0	0
UKBB	SLC6A3	5	1394200	C	T	c.*535G>A		3_prime_UTR	0	5	0	7.51e-05	0.908836	0.948404	0.0502413	16.4403	0.324			0.0001707	0	7.349e-05
UKBB	SLC6A3	5	1394205	C	T	c.*530G>A		3_prime_UTR	0	1	0	1.502e-05	3.33279	0.46104	0.135735	81.8323	1.426			7.228e-05	0	1.47e-05
UKBB	SLC6A3	5	1394241	A	G	c.*494T>C		3_prime_UTR	0	1	0	1.5e-05	3.33279	0.46104	0.135735	81.8323	0.858
UKBB	SLC6A3	5	1394298	A	T	c.*437T>A		3_prime_UTR	9	36	0.001373	0.0005509	2.60656	0.00861173	1.27541	5.327	2.084			0.0002694	0	0.0005292
UKBB	SLC6A3	5	1394305	G	C	c.*430C>G		3_prime_UTR	5	23	0.0007629	0.000352	2.34198	0.0726104	0.924886	5.93034	2.515			0.0002757	0	0.0003822
UKBB	SLC6A3	5	1394317	T	C	c.*418A>G		3_prime_UTR	0	2	0	2.996e-05	1.99962	0.65468	0.0959748	41.6616	0.218			6.57e-06	0	1.47e-05
UKBB	SLC6A3	5	1394324	A	G	c.*411T>C		3_prime_UTR	0	1	0	1.498e-05	3.33279	0.46104	0.135735	81.8323	3.593
UKBB	SLC6A3	5	1394325	G	A	c.*410C>T		3_prime_UTR	16	139	0.002394	0.002082	1.18338	0.518802	0.709557	1.97359	6.029			0.001969	0	0.002088
UKBB	SLC6A3	5	1394328	C	T	c.*407G>A		3_prime_UTR	1	1	0.0001497	1.498e-05	10.0013	0.0461554	1.04001	96.1786	4.345			2.627e-05	0	1.47e-05
UKBB	SLC6A3	5	1394329	G	A	c.*406C>T		3_prime_UTR	0	3	0	4.494e-05	1.42825	0.813623	0.0737556	27.6577	0.145			1.313e-05	0	1.47e-05
UKBB	SLC6A3	5	1394329	G	C	c.*406C>G		3_prime_UTR	0	1	0	1.498e-05	3.33279	0.46104	0.135735	81.8323	0.081
UKBB	SLC6A3	5	1394330	G	A	c.*405C>T		3_prime_UTR	0	8	0	0.0001198	0.588018	0.715212	0.0339307	10.1903	1.588			2.628e-05	0	4.41e-05
UKBB	SLC6A3	5	1394347	C	T	c.*388G>A		3_prime_UTR	3	33	0.000449	0.0004944	1.04454	0.938194	0.347142	3.14301	2.461			0.001077	0.000288	0.0003822
UKBB	SLC6A3	5	1394348	G	A	c.*387C>T		3_prime_UTR	2	26	0.0002993	0.0003895	0.943103	0.929474	0.257734	3.45102	1.502			0.0004333	0	0.0003528
UKBB	SLC6A3	5	1394402-1394403	-	GAGCTGG	c.*332_*333insCCAGCTC		3_prime_UTR	1	5	0.0001491	7.473e-05	2.72731	0.276148	0.44823	16.5947
UKBB	SLC6A3	5	1394403	G	A	c.*332C>T		3_prime_UTR	0	3	0	4.484e-05	1.42825	0.813623	0.0737556	27.6577	2.24			0.0009595	0.008367	0.0002207
UKBB	SLC6A3	5	1394407-1394408	-	GGGAGCA	c.*321_*327dup		3_prime_UTR	6	53	0.0008945	0.0007921	1.21504	0.639441	0.537876	2.74474	0.321			0.0001512	0	0.0002501
UKBB	SLC6A3	5	1394407	C	A	c.*328G>T		3_prime_UTR	1	5	0.0001491	7.474e-05	2.72731	0.276148	0.44823	16.5947	0.749
UKBB	SLC6A3	5	1394408	G	A	c.*327C>T		3_prime_UTR	9	105	0.001342	0.001569	0.899954	0.75599	0.462885	1.74971	1.329			0.000791	0	0.0009707
UKBB	SLC6A3	5	1394426	G	A	c.*309C>T		3_prime_UTR	0	1	0	1.495e-05	3.33279	0.46104	0.135735	81.8323	0.344
UKBB	SLC6A3	5	1394436	C	T	c.*299G>A		3_prime_UTR	0	1	0	1.545e-05	3.33279	0.46104	0.135735	81.8323	4.128			1.971e-05	0	2.94e-05
UKBB	SLC6A3	5	1394441	A	G	c.*294T>C		3_prime_UTR	1	0	0.0001548	0	30.0049	0.037272	1.22201	736.73	6.961
UKBB	SLC6A3	5	1394488	C	T	c.*247G>A		3_prime_UTR	1	7	0.0001547	0.0001081	1.99991	0.438484	0.346341	11.5483	1.957			9.857e-05	0	0.0001323
UKBB	SLC6A3	5	1394489	G	A	c.*246C>T		3_prime_UTR	1	8	0.0001547	0.0001235	1.76458	0.52144	0.310909	10.0149	3.492			9.192e-05	0	0.0001029
UKBB	SLC6A3	5	1394500	C	T	c.*235G>A		3_prime_UTR	0	3	0	4.525e-05	1.42825	0.813623	0.0737556	27.6577	7.196		Likely_benign	0.008655	0	4.41e-05
UKBB	SLC6A3	5	1394501	G	A	c.*234C>T		3_prime_UTR	1	2	0.000151	3.017e-05	6.00062	0.0827941	0.792372	45.4426	2.636			2.628e-05	0	4.409e-05
UKBB	SLC6A3	5	1394505	C	T	c.*230G>A		3_prime_UTR	0	1	0	1.508e-05	3.33279	0.46104	0.135735	81.8323	5.996
UKBB	SLC6A3	5	1394507	C	G	c.*228G>C		3_prime_UTR	0	1	0	1.508e-05	3.33279	0.46104	0.135735	81.8323	2.473
UKBB	SLC6A3	5	1394515	C	T	c.*220G>A		3_prime_UTR	1	2	0.000151	3.017e-05	6.00062	0.0827941	0.792372	45.4426	1.635			1.314e-05	0	0
UKBB	SLC6A3	5	1394516	G	A	c.*219C>T		3_prime_UTR	1	0	0.000151	0	30.0049	0.037272	1.22201	736.73	4.769			6.57e-06	0	0
UKBB	SLC6A3	5	1394518	C	T	c.*217G>A		3_prime_UTR	0	1	0	1.508e-05	3.33279	0.46104	0.135735	81.8323	0.214			5.914e-05	0	0
UKBB	SLC6A3	5	1394519	G	A	c.*216C>T		3_prime_UTR	0	1	0	1.508e-05	3.33279	0.46104	0.135735	81.8323	2.717			0.0001444	0	2.94e-05
UKBB	SLC6A3	5	1394541	C	T	c.*194G>A		3_prime_UTR	2	15	0.0003009	0.0002256	1.61293	0.483199	0.423898	6.13717	0.92			6.564e-05	0	8.819e-05
UKBB	SLC6A3	5	1394542	G	A	c.*193C>T		3_prime_UTR	0	3	0	4.512e-05	1.42825	0.813623	0.0737556	27.6577	1.473			3.939e-05	0	0
UKBB	SLC6A3	5	1394544	C	T	c.*191G>A		3_prime_UTR	3	6	0.0004514	9.024e-05	5.38772	0.0111094	1.4684	19.7681	1.702			1.314e-05	0	1.47e-05
UKBB	SLC6A3	5	1394545	G	A	c.*190C>T		3_prime_UTR	15	142	0.002257	0.002136	1.08783	0.753482	0.643248	1.83969	3.483		Likely_benign	0.009689	0.0008646	0.002146
UKBB	SLC6A3	5	1394551	C	T	c.*184G>A		3_prime_UTR	0	5	0	7.589e-05	0.908836	0.948404	0.0502413	16.4403	0.112			6.564e-06	0	0
UKBB	SLC6A3	5	1394552	G	A	c.*183C>T		3_prime_UTR	0	1	0	1.518e-05	3.33279	0.46104	0.135735	81.8323	0.357			1.314e-05	0	0
UKBB	SLC6A3	5	1394553	C	T	c.*182G>A		3_prime_UTR	0	8	0	0.0001214	0.588018	0.715212	0.0339307	10.1903	4.225			7.877e-05	0	0.0001617
UKBB	SLC6A3	5	1394555	C	G	c.*180G>C		3_prime_UTR	6	52	0.0009077	0.0007893	1.23822	0.607667	0.547678	2.79945	0.579			0.000276	0	0.0005291
UKBB	SLC6A3	5	1394557	C	T	c.*178G>A		3_prime_UTR	0	3	0	4.554e-05	1.42825	0.813623	0.0737556	27.6577	0.685			0.0001511	0	5.879e-05
UKBB	SLC6A3	5	1394562	C	T	c.*173G>A		3_prime_UTR	1	3	0.0001513	4.554e-05	4.28603	0.135949	0.632719	29.0335	1.677			4.596e-05	0	4.41e-05
UKBB	SLC6A3	5	1394563	G	A	c.*172C>T		3_prime_UTR	0	1	0	1.518e-05	3.33279	0.46104	0.135735	81.8323	1.709
UKBB	SLC6A3	5	1394563	G	C	c.*172C>G		3_prime_UTR	0	3	0	4.554e-05	1.42825	0.813623	0.0737556	27.6577	0.527			1.314e-05	0	2.94e-05
UKBB	SLC6A3	5	1394573	A	G	c.*162T>C		3_prime_UTR	0	1	0	1.5e-05	3.33279	0.46104	0.135735	81.8323	0.065
UKBB	SLC6A3	5	1394578	G	A	c.*157C>T		3_prime_UTR	31	218	0.004648	0.003269	1.44541	0.0543185	0.993186	2.10354	5.263			0.003144	0.0124	0.003939
UKBB	SLC6A3	5	1394581-1394585	AGAAG	-	c.*150_*154del		3_prime_UTR	0	2	0	2.999e-05	1.99962	0.65468	0.0959748	41.6616	1.916			6.569e-06	0	0
UKBB	SLC6A3	5	1394618	C	T	c.*117G>A		3_prime_UTR	0	1	0	1.482e-05	3.33279	0.46104	0.135735	81.8323	0.437
UKBB	SLC6A3	5	1394619	A	G	c.*116T>C		3_prime_UTR	0	1	0	1.482e-05	3.33279	0.46104	0.135735	81.8323	0.043
UKBB	SLC6A3	5	1394650	T	C	c.*85A>G		3_prime_UTR	0	1	0	1.482e-05	3.33279	0.46104	0.135735	81.8323	0.987
UKBB	SLC6A3	5	1394657	C	T	c.*78G>A		3_prime_UTR	0	2	0	2.963e-05	1.99962	0.65468	0.0959748	41.6616	0.098			4.596e-05	0	1.47e-05
UKBB	SLC6A3	5	1394663	T	C	c.*72A>G		3_prime_UTR	0	1	0	1.52e-05	3.33279	0.46104	0.135735	81.8323	0.109
UKBB	SLC6A3	5	1394666	G	A	c.*69C>T		3_prime_UTR	0	4	0	6.082e-05	1.11083	0.943792	0.059791	20.6377	1.458			0.0001904	0	8.819e-05
UKBB	SLC6A3	5	1394684-1394685	GT	-	c.*50_*51del		3_prime_UTR	0	11	0	0.0001641	0.434583	0.564056	0.0256026	7.37672	0.435			7.878e-05	0	8.82e-05
UKBB	SLC6A3	5	1394691	T	C	c.*44A>G		3_prime_UTR	0	1	0	1.492e-05	3.33279	0.46104	0.135735	81.8323	0.358			6.57e-06	0	0
UKBB	SLC6A3	5	1394699	C	T	c.*36G>A		3_prime_UTR	2	8	0.0003062	0.0001226	2.94183	0.133803	0.717784	12.057	0.112		Benign	0.03024	0.00432	0.0003087
UKBB	SLC6A3	5	1394715	G	A	c.*20C>T		3_prime_UTR	0	1	0	1.494e-05	3.33279	0.46104	0.135735	81.8323	4.023			1.313e-05	0	0
UKBB	SLC6A3	5	1394740	C	T	c.1858G>A	p.Val620Met	missense	0	1	0	1.51e-05	3.33279	0.46104	0.135735	81.8323	22.3	0.2083
UKBB	SLC6A3	5	1394741	C	G	c.1857G>C	p.Lys619Asn	missense	3	28	0.0004528	0.0004228	1.22798	0.717047	0.404411	3.72872	14.88	0.1462	Likely_benign	0.000256	0	0.0005438
UKBB	SLC6A3	5	1400916	G	T	c.1838C>A	p.Thr613Lys	missense,splice_region	0	2	0	2.977e-05	1.99962	0.65468	0.0959748	41.6616	18.64	0.0884
UKBB	SLC6A3	5	1400917	T	C	c.1837A>G	p.Thr613Ala	missense,splice_region	0	2	0	2.987e-05	1.99962	0.65468	0.0959748	41.6616	23.3	0.0903
UKBB	SLC6A3	5	1400925	C	T	c.1829G>A	p.Arg610His	missense	0	3	0	4.481e-05	1.42825	0.813623	0.0737556	27.6577	26.2	0.1114	Uncertain_significance	2.629e-05	0	5.879e-05
UKBB	SLC6A3	5	1400938	T	C	c.1816A>G	p.Arg606Gly	missense	0	4	0	5.962e-05	1.11083	0.943792	0.059791	20.6377	12.36	0.0714
UKBB	SLC6A3	5	1400949	T	C	c.1805A>G	p.Glu602Gly	missense	5	50	0.0007438	0.0007453	1.08896	0.849582	0.451326	2.62746	13.26	0.0703	Uncertain_significance	0.0002695	0	0.0004263
UKBB	SLC6A3	5	1400975	G	A	c.1779C>T	p.Tyr593%3D	synonymous	1	5	0.0001484	7.437e-05	2.72731	0.276148	0.44823	16.5947	0.676			7.23e-05	0	5.879e-05
UKBB	SLC6A3	5	1400999	G	T	c.1768-13C>A		splice_polypyrimidine_tract,intron	0	1	0	1.498e-05	3.33279	0.46104	0.135735	81.8323	0.728
UKBB	SLC6A3	5	1402926	C	T	c.1763G>A	p.Arg588Gln	missense	2	6	0.0003053	9.183e-05	3.84723	0.0703079	0.894293	16.5507	23.3	0.0766	Uncertain_significance	8.544e-05	0	0
UKBB	SLC6A3	5	1402943	G	T	c.1746C>A	p.Ser582Arg	missense	0	2	0	3.04e-05	1.99962	0.65468	0.0959748	41.6616	16.29	0.1959
UKBB	SLC6A3	5	1402953	T	C	c.1736A>G	p.Lys579Arg	missense	0	8	0	0.0001227	0.588018	0.715212	0.0339307	10.1903	26.4	0.086	Uncertain_significance	1.972e-05	0	0
UKBB	SLC6A3	5	1402956	T	C	c.1733A>G	p.Tyr578Cys	missense	1	0	0.0001531	0	30.0049	0.037272	1.22201	736.73	26.7	0.0911
UKBB	SLC6A3	5	1402958	G	A	c.1731C>T	p.Ala577%3D	synonymous	15	170	0.002297	0.002608	0.90843	0.717975	0.539442	1.52981	10.04		Benign	0.0275	0.04839	0.003293
UKBB	SLC6A3	5	1402961	C	T	c.1728G>A	p.Ala576%3D	synonymous	0	2	0	3.069e-05	1.99962	0.65468	0.0959748	41.6616	0.045		Likely_benign	8.535e-05	0	0.000147
UKBB	SLC6A3	5	1402964	A	G	c.1725T>C	p.Tyr575%3D	synonymous	0	1	0	1.534e-05	3.33279	0.46104	0.135735	81.8323	0.862		Likely_benign
UKBB	SLC6A3	5	1402997	G	A	c.1692C>T	p.Ile564%3D	synonymous	5	33	0.0007573	0.0004996	1.6424	0.281212	0.666122	4.04952	4.101		Benign/Likely_benign	0.002055	0	0.0004264
UKBB	SLC6A3	5	1403012	C	T	c.1677G>A	p.Ala559%3D	synonymous	2	1	0.0002997	1.498e-05	16.6738	0.00644823	2.20175	126.271	5.186		Likely_benign	5.252e-05	0	2.94e-05
UKBB	SLC6A3	5	1403013	G	A	c.1676C>T	p.Ala559Val	missense	16	127	0.002397	0.001902	1.29521	0.323955	0.774655	2.16558	8.952	0.0626	Uncertain_significance	0.0005711	0	0.001058
UKBB	SLC6A3	5	1403014	C	T	c.1675G>A	p.Ala559Thr	missense	0	1	0	1.498e-05	3.33279	0.46104	0.135735	81.8323	17.6	0.0615	Uncertain_significance	2.626e-05	0	2.94e-05
UKBB	SLC6A3	5	1403026	C	T	c.1663G>A	p.Asp555Asn	missense	0	2	0	2.996e-05	1.99962	0.65468	0.0959748	41.6616	17	0.068	Uncertain_significance	1.971e-05	0	1.47e-05
UKBB	SLC6A3	5	1403027	G	A	c.1662C>T	p.Pro554%3D	synonymous	1	0	0.0001498	0	30.0049	0.037272	1.22201	736.73	2.076		Likely_benign
UKBB	SLC6A3	5	1403050	G	T	c.1639C>A	p.His547Asn	missense	0	1	0	1.505e-05	3.33279	0.46104	0.135735	81.8323	18.46	0.079	Uncertain_significance	3.943e-05	0	1.47e-05
UKBB	SLC6A3	5	1403056	G	C	c.1633C>G	p.Pro545Ala	missense	0	1	0	1.505e-05	3.33279	0.46104	0.135735	81.8323	24.7	0.1037
UKBB	SLC6A3	5	1403080	C	T	c.1609G>A	p.Val537Met	missense	0	1	0	1.514e-05	3.33279	0.46104	0.135735	81.8323	23.7	0.1094	Uncertain_significance	1.971e-05	0	2.94e-05
UKBB	SLC6A3	5	1403081	G	A	c.1608C>T	p.Val536%3D	synonymous	0	1	0	1.513e-05	3.33279	0.46104	0.135735	81.8323	0.277
UKBB	SLC6A3	5	1403086	C	T	c.1603G>A	p.Val535Met	missense	0	3	0	4.54e-05	1.42825	0.813623	0.0737556	27.6577	22.5	0.1936	Uncertain_significance	2.626e-05	0	1.47e-05
UKBB	SLC6A3	5	1403087	G	A	c.1602C>T	p.Phe534%3D	splice_region,synonymous	0	5	0	7.566e-05	0.908836	0.948404	0.0502413	16.4403	7.857		Benign	0.0001247	0	4.41e-05
UKBB	SLC6A3	5	1403103	A	T	c.1600-14T>A		splice_polypyrimidine_tract,intron	0	1	0	1.513e-05	3.33279	0.46104	0.135735	81.8323	2.21			1.314e-05	0	0
UKBB	SLC6A3	5	1403106	C	T	c.1600-17G>A		splice_polypyrimidine_tract,intron	0	2	0	3.026e-05	1.99962	0.65468	0.0959748	41.6616	3.8		Likely_benign	0.0003283	0	0
UKBB	SLC6A3	5	1406219	C	A	c.1568G>T	p.Cys523Phe	missense	0	2	0	2.987e-05	1.99962	0.65468	0.0959748	41.6616	27.7	0.8529
UKBB	SLC6A3	5	1406243	C	T	c.1544G>A	p.Arg515Gln	missense	0	1	0	1.491e-05	3.33279	0.46104	0.135735	81.8323	23.3	0.0913	Uncertain_significance	1.314e-05	0	2.94e-05
UKBB	SLC6A3	5	1406244	G	A	c.1543C>T	p.Arg515Trp	missense	0	2	0	2.981e-05	1.99962	0.65468	0.0959748	41.6616	25.6	0.15
UKBB	SLC6A3	5	1406250	C	G	c.1537G>C	p.Gly513Arg	missense	1	0	0.0001489	0	30.0049	0.037272	1.22201	736.73	25.5	0.3128
UKBB	SLC6A3	5	1406260	C	T	c.1527G>A	p.Gln509%3D	synonymous	3	11	0.0004467	0.000164	3.04478	0.0682881	0.919791	10.0791	6.692		Benign	0.02581	0.00432	0.0003087
UKBB	SLC6A3	5	1406268	C	T	c.1519G>A	p.Asp507Asn	missense	0	2	0	2.981e-05	1.99962	0.65468	0.0959748	41.6616	24.2	0.3987		1.314e-05	0	1.47e-05
UKBB	SLC6A3	5	1406272	G	A	c.1515C>T	p.Ser505%3D	synonymous	0	1	0	1.504e-05	3.33279	0.46104	0.135735	81.8323	5.599		Conflicting_classifications_of_pathogenicity	0.0001904	0	1.47e-05
UKBB	SLC6A3	5	1409037	G	C	c.1487C>G	p.Ala496Gly	missense	0	1	0	1.518e-05	3.33279	0.46104	0.135735	81.8323	25.4	0.1457
UKBB	SLC6A3	5	1409044	C	T	c.1480G>A	p.Gly494Arg	missense	0	1	0	1.518e-05	3.33279	0.46104	0.135735	81.8323	33	0.9855
UKBB	SLC6A3	5	1409054	G	A	c.1470C>T	p.Ile490%3D	synonymous	0	5	0	7.588e-05	0.908836	0.948404	0.0502413	16.4403	4.078		Benign/Likely_benign	0.001313	0	1.47e-05
UKBB	SLC6A3	5	1409056	T	A	c.1468A>T	p.Ile490Phe	missense	0	2	0	3.035e-05	1.99962	0.65468	0.0959748	41.6616	8.951	0.1048
UKBB	SLC6A3	5	1409056	T	C	c.1468A>G	p.Ile490Val	missense	0	1	0	1.518e-05	3.33279	0.46104	0.135735	81.8323	8.616	0.0622		1.314e-05	0	0
UKBB	SLC6A3	5	1409083	C	T	c.1441G>A	p.Gly481Ser	missense	0	1	0	1.528e-05	3.33279	0.46104	0.135735	81.8323	26	0.2009	Uncertain_significance	1.315e-05	0	2.94e-05
UKBB	SLC6A3	5	1409084	G	A	c.1440C>T	p.Ala480%3D	synonymous	2	4	0.0003054	6.114e-05	5.55744	0.0297227	1.18372	26.0915	5.685		Conflicting_classifications_of_pathogenicity	3.94e-05	0	5.879e-05
UKBB	SLC6A3	5	1409105	C	T	c.1419G>A	p.Thr473%3D	synonymous	1	3	0.0001534	4.617e-05	4.28603	0.135949	0.632719	29.0335	0.645		Likely_benign	2.629e-05	0	2.94e-05
UKBB	SLC6A3	5	1409111	G	C	c.1413C>G	p.Val471%3D	synonymous	1	15	0.0001534	0.0002308	0.96747	0.969156	0.18097	5.17212	6.762		Benign	0.004065	0	0.0005291
UKBB	SLC6A3	5	1409134	G	A	c.1399-9C>T		splice_polypyrimidine_tract,intron	0	1	0	1.535e-05	3.33279	0.46104	0.135735	81.8323	9.08
UKBB	SLC6A3	5	1409142	C	G	c.1399-17G>C		splice_polypyrimidine_tract,intron	0	1	0	1.535e-05	3.33279	0.46104	0.135735	81.8323	0.395			6.57e-06	0	1.47e-05
UKBB	SLC6A3	5	1409714	T	-	c.1398+7del		splice_region,intron	0	1	0	1.486e-05	3.33279	0.46104	0.135735	81.8323
UKBB	SLC6A3	5	1409720	C	T	c.1398+1G>A		splice_donor	0	1	0	1.486e-05	3.33279	0.46104	0.135735	81.8323	32
UKBB	SLC6A3	5	1409721	G	A	c.1398C>T	p.Asn466%3D	splice_region,synonymous	1	8	0.0001489	0.0001192	1.76458	0.52144	0.310909	10.0149	2.706		Benign/Likely_benign	0.002034	0.0008651	0.0001911
UKBB	SLC6A3	5	1409729	C	T	c.1390G>A	p.Val464Ile	missense	0	3	0	4.469e-05	1.42825	0.813623	0.0737556	27.6577	22.3	0.0772	Conflicting_classifications_of_pathogenicity	0.0002693	0.009793	7.349e-05
UKBB	SLC6A3	5	1409730	G	A	c.1389C>T	p.Cys463%3D	synonymous	0	2	0	2.979e-05	1.99962	0.65468	0.0959748	41.6616	5.515			1.314e-05	0	0
UKBB	SLC6A3	5	1409745	G	A	c.1374C>T	p.Leu458%3D	synonymous	0	1	0	1.503e-05	3.33279	0.46104	0.135735	81.8323	4.946			1.312e-05	0	1.47e-05
UKBB	SLC6A3	5	1409754	C	T	c.1365G>A	p.Ala455%3D	synonymous	0	4	0	6.013e-05	1.11083	0.943792	0.059791	20.6377	8.985			3.285e-05	0	1.47e-05
UKBB	SLC6A3	5	1409771	G	A	c.1348C>T	p.Leu450Phe	missense	0	1	0	1.509e-05	3.33279	0.46104	0.135735	81.8323	20.7	0.0758
UKBB	SLC6A3	5	1409772	C	T	c.1347G>A	p.Thr449%3D	synonymous	0	1	0	1.509e-05	3.33279	0.46104	0.135735	81.8323	7.04			1.314e-05	0	1.47e-05
UKBB	SLC6A3	5	1409784	A	C	c.1335T>G	p.Arg445%3D	synonymous	0	2	0	2.988e-05	1.99962	0.65468	0.0959748	41.6616	7.305		Likely_benign	6.569e-06	0	1.47e-05
UKBB	SLC6A3	5	1409799	C	T	c.1320G>A	p.Leu440%3D	synonymous	0	1	0	1.494e-05	3.33279	0.46104	0.135735	81.8323	8.451			6.569e-06	0	1.47e-05
UKBB	SLC6A3	5	1409800	A	C	c.1319T>G	p.Leu440Arg	missense	0	1	0	1.494e-05	3.33279	0.46104	0.135735	81.8323	21.4	0.1363		6.569e-06	0	1.47e-05
UKBB	SLC6A3	5	1409815	A	G	c.1304T>C	p.Ile435Thr	missense	0	1	0	1.506e-05	3.33279	0.46104	0.135735	81.8323	3.274	0.0614
UKBB	SLC6A3	5	1409823	G	A	c.1296C>T	p.Thr432%3D	synonymous	0	7	0	0.0001054	0.66644	0.781155	0.0380526	11.6718	5.208		Likely_benign	0.0001247	0	0.0002205
UKBB	SLC6A3	5	1409861	G	C	c.1270-12C>G		splice_polypyrimidine_tract,intron	0	1	0	1.495e-05	3.33279	0.46104	0.135735	81.8323	14.33
UKBB	SLC6A3	5	1411243	G	A	c.1269C>T	p.Ala423%3D	splice_region,synonymous	0	20	0	0.0003011	0.243726	0.324036	0.014737	4.03082	0.021		Uncertain_significance	5.91e-05	0	0.0001176
UKBB	SLC6A3	5	1411287	C	T	c.1225G>A	p.Val409Met	missense	0	2	0	3.011e-05	1.99962	0.65468	0.0959748	41.6616	22.6	0.1162	Uncertain_significance	1.971e-05	0	1.47e-05
UKBB	SLC6A3	5	1411288	G	A	c.1224C>T	p.Ala408%3D	synonymous	0	1	0	1.505e-05	3.33279	0.46104	0.135735	81.8323	3.01			6.565e-06	0	1.47e-05
UKBB	SLC6A3	5	1411312	C	T	c.1200G>A	p.Thr400%3D	synonymous	0	1	0	1.494e-05	3.33279	0.46104	0.135735	81.8323	1.018		Likely_benign	6.572e-06	0	1.47e-05
UKBB	SLC6A3	5	1411328	G	A	c.1184C>T	p.Pro395Leu	missense	0	1	0	1.494e-05	3.33279	0.46104	0.135735	81.8323	28	0.8894	Pathogenic	6.567e-06	0	1.471e-05
UKBB	SLC6A3	5	1411369	C	T	c.1157-14G>A		splice_polypyrimidine_tract,intron	1	1	0.000149	1.493e-05	10.0013	0.0461554	1.04001	96.1786	13.02			1.314e-05	0	2.94e-05
UKBB	SLC6A3	5	1411370	G	A	c.1157-15C>T		splice_polypyrimidine_tract,intron	0	1	0	1.493e-05	3.33279	0.46104	0.135735	81.8323	0.037		Uncertain_significance	0.0001248	0	0
UKBB	SLC6A3	5	1414710	G	A	c.1137C>T	p.Ile379%3D	synonymous	1	38	0.0001555	0.0005896	0.389236	0.257008	0.0761414	1.98978	6.939		Benign	0.0004338	0.0002882	0.0002354
UKBB	SLC6A3	5	1414712	T	C	c.1135A>G	p.Ile379Val	missense	0	1	0	1.552e-05	3.33279	0.46104	0.135735	81.8323	19.59	0.0701
UKBB	SLC6A3	5	1414716	C	T	c.1131G>A	p.Val377%3D	synonymous	0	1	0	1.552e-05	3.33279	0.46104	0.135735	81.8323	6.971
UKBB	SLC6A3	5	1414721	T	C	c.1126A>G	p.Ser376Gly	missense	0	1	0	1.552e-05	3.33279	0.46104	0.135735	81.8323	16.87	0.0606
UKBB	SLC6A3	5	1414743	C	T	c.1104G>A	p.Leu368%3D	synonymous	1	1	0.0001529	1.537e-05	10.0013	0.0461554	1.04001	96.1786	17.61		Likely_benign	6.576e-06	0	1.471e-05
UKBB	SLC6A3	5	1414744	A	C	c.1103T>G	p.Leu368Arg	missense	0	1	0	1.537e-05	3.33279	0.46104	0.135735	81.8323	32	0.9621
UKBB	SLC6A3	5	1414757	C	T	c.1090G>A	p.Val364Ile	missense	0	1	0	1.537e-05	3.33279	0.46104	0.135735	81.8323	19.81	0.0822	Uncertain_significance	6.571e-05	0	0
UKBB	SLC6A3	5	1414758	G	A	c.1089C>T	p.Val363%3D	synonymous	0	15	0	0.0002302	0.322395	0.430836	0.0192853	5.38951	9.81		Likely_benign	0.0002431	0	0.0004118
UKBB	SLC6A3	5	1414760	C	T	c.1087G>A	p.Val363Ile	missense	0	1	0	1.535e-05	3.33279	0.46104	0.135735	81.8323	27.5	0.2648	Uncertain_significance	1.973e-05	0	0
UKBB	SLC6A3	5	1414761	G	A	c.1086C>T	p.Phe362%3D	synonymous	0	6	0	9.209e-05	0.768992	0.857962	0.0433094	13.654	8.867		Benign	0.0002628	0.000288	0.0001177
UKBB	SLC6A3	5	1414767	G	A	c.1080C>T	p.Ser360%3D	synonymous	0	9	0	0.0001381	0.526106	0.658049	0.0306127	9.04158	1.807		Likely_benign	0.0006701	0	0.0003089
UKBB	SLC6A3	5	1414779	C	T	c.1068G>A	p.Thr356%3D	synonymous	1	5	0.0001527	7.674e-05	2.72731	0.276148	0.44823	16.5947	3.814		Likely_benign	7.228e-05	0	4.412e-05
UKBB	SLC6A3	5	1414780	G	A	c.1067C>T	p.Thr356Met	missense	0	1	0	1.535e-05	3.33279	0.46104	0.135735	81.8323	33	0.7306	Uncertain_significance	2.63e-05	0	5.882e-05
UKBB	SLC6A3	5	1416092	G	A	c.1031+6C>T		splice_donor_region,intron	0	2	0	3.041e-05	1.99962	0.65468	0.0959748	41.6616	0.735		Uncertain_significance	3.943e-05	0.0008641	2.94e-05
UKBB	SLC6A3	5	1416092	G	T	c.1031+6C>A		splice_donor_region,intron	0	3	0	4.562e-05	1.42825	0.813623	0.0737556	27.6577	0.832			4.6e-05	0	0.0001029
UKBB	SLC6A3	5	1416102	A	G	c.1027T>C	p.Tyr343His	missense	0	1	0	1.521e-05	3.33279	0.46104	0.135735	81.8323	27.3	0.1517
UKBB	SLC6A3	5	1416139	G	A	c.990C>T	p.Ile330%3D	synonymous	0	1	0	1.522e-05	3.33279	0.46104	0.135735	81.8323	3.037		Likely_benign	2.627e-05	0	1.47e-05
UKBB	SLC6A3	5	1416141	T	A	c.988A>T	p.Ile330Phe	missense	0	2	0	3.045e-05	1.99962	0.65468	0.0959748	41.6616	26	0.7784
UKBB	SLC6A3	5	1416151	G	A	c.978C>T	p.Phe326%3D	synonymous	2	0	0.0003049	0	50.0229	0.0115591	2.40093	1042.22	6.35			6.574e-06	0	1.471e-05
UKBB	SLC6A3	5	1416159	C	T	c.970G>A	p.Val324Met	missense	0	2	0	3.068e-05	1.99962	0.65468	0.0959748	41.6616	21.7	0.5677	Uncertain_significance
UKBB	SLC6A3	5	1416160	G	A	c.969C>T	p.Gly323%3D	synonymous	0	4	0	6.136e-05	1.11083	0.943792	0.059791	20.6377	10.33		Likely_benign	5.917e-05	0	7.353e-05
UKBB	SLC6A3	5	1416172	G	A	c.957C>T	p.Cys319%3D	synonymous	0	2	0	3.068e-05	1.99962	0.65468	0.0959748	41.6616	13.86
UKBB	SLC6A3	5	1416175	C	T	c.954G>A	p.Val318%3D	synonymous	0	1	0	1.534e-05	3.33279	0.46104	0.135735	81.8323	7.709			1.972e-05	0	2.94e-05
UKBB	SLC6A3	5	1416190	G	A	c.939C>T	p.Asp313%3D	synonymous	0	1	0	1.519e-05	3.33279	0.46104	0.135735	81.8323	0.419		Likely_benign	2.628e-05	0	0
UKBB	SLC6A3	5	1416194	A	G	c.935T>C	p.Ile312Thr	missense	0	1	0	1.519e-05	3.33279	0.46104	0.135735	81.8323	23.2	0.2631	Uncertain_significance	6.571e-06	0	0
UKBB	SLC6A3	5	1416208	A	G	c.928-7T>C		splice_region,splice_polypyrimidine_tract,intron	0	3	0	4.556e-05	1.42825	0.813623	0.0737556	27.6577	0.918
UKBB	SLC6A3	5	1416213	G	C	c.928-12C>G		splice_polypyrimidine_tract,intron	0	1	0	1.527e-05	3.33279	0.46104	0.135735	81.8323	12.76		Likely_benign	6.569e-06	0	1.47e-05
UKBB	SLC6A3	5	1416217	G	A	c.928-16C>T		splice_polypyrimidine_tract,intron	0	1	0	1.527e-05	3.33279	0.46104	0.135735	81.8323	1.112		Likely_benign	1.971e-05	0	4.41e-05
UKBB	SLC6A3	5	1416218	C	T	c.928-17G>A		splice_polypyrimidine_tract,intron	0	1	0	1.527e-05	3.33279	0.46104	0.135735	81.8323	3.467			6.573e-06	0	0
UKBB	SLC6A3	5	1420569	A	G	c.927T>C	p.Ser309%3D	splice_region,synonymous	0	1	0	1.519e-05	3.33279	0.46104	0.135735	81.8323	0.28
UKBB	SLC6A3	5	1420572	C	T	c.924G>A	p.Ala308%3D	synonymous	0	3	0	4.556e-05	1.42825	0.813623	0.0737556	27.6577	0.221		Likely_benign	3.283e-05	0	2.94e-05
UKBB	SLC6A3	5	1420577	C	T	c.919G>A	p.Glu307Lys	missense	0	1	0	1.519e-05	3.33279	0.46104	0.135735	81.8323	21	0.1678		6.57e-06	0	0
UKBB	SLC6A3	5	1420590	G	A	c.906C>T	p.Phe302%3D	synonymous	0	2	0	3.038e-05	1.99962	0.65468	0.0959748	41.6616	8.324
UKBB	SLC6A3	5	1420596	A	G	c.900T>C	p.Val300%3D	synonymous	0	1	0	1.531e-05	3.33279	0.46104	0.135735	81.8323	0.247			1.314e-05	0	2.939e-05
UKBB	SLC6A3	5	1420598	C	T	c.898G>A	p.Val300Ile	missense	1	14	0.0001526	0.0002144	1.03422	0.968711	0.192474	5.5572	13.52	0.0891	Uncertain_significance	0.0001248	0	0.0002499
UKBB	SLC6A3	5	1420599	G	A	c.897C>T	p.Ser299%3D	synonymous	0	1	0	1.531e-05	3.33279	0.46104	0.135735	81.8323	1.914		Likely_benign	6.569e-06	0	1.47e-05
UKBB	SLC6A3	5	1420609	G	A	c.887C>T	p.Ala296Val	missense	0	1	0	1.531e-05	3.33279	0.46104	0.135735	81.8323	19.93	0.2511		1.971e-05	0	4.408e-05
UKBB	SLC6A3	5	1420620	G	A	c.876C>T	p.Asp292%3D	synonymous	0	2	0	3.077e-05	1.99962	0.65468	0.0959748	41.6616	5.742		Likely_benign	2.628e-05	0	2.939e-05
UKBB	SLC6A3	5	1420638	G	A	c.858C>T	p.Thr286%3D	synonymous	0	2	0	3.077e-05	1.99962	0.65468	0.0959748	41.6616	7.397
UKBB	SLC6A3	5	1420673	C	T	c.823G>A	p.Val275Met	missense	0	2	0	3.093e-05	1.99962	0.65468	0.0959748	41.6616	22.8	0.102	Uncertain_significance	6.565e-06	0	0
UKBB	SLC6A3	5	1420674	G	A	c.822C>T	p.Tyr274%3D	synonymous	0	6	0	9.279e-05	0.768992	0.857962	0.0433094	13.654	7.257		Likely_benign	5.255e-05	0	7.348e-05
UKBB	SLC6A3	5	1420676	A	G	c.820T>C	p.Tyr274His	missense	0	1	0	1.547e-05	3.33279	0.46104	0.135735	81.8323	25.6	0.9614
UKBB	SLC6A3	5	1420710	G	A	c.793-7C>T		splice_region,splice_polypyrimidine_tract,intron	0	1	0	1.511e-05	3.33279	0.46104	0.135735	81.8323	3.262		Likely_benign
UKBB	SLC6A3	5	1421936	C	G	c.732G>C	p.Leu244%3D	synonymous	1	1	0.0001523	1.521e-05	10.0013	0.0461554	1.04001	96.1786	7.424		Likely_benign	6.571e-06	0	1.47e-05
UKBB	SLC6A3	5	1421958	C	T	c.710G>A	p.Arg237Gln	missense	0	1	0	1.522e-05	3.33279	0.46104	0.135735	81.8323	20.1	0.0966	Likely_benign	0.0001641	0	1.47e-05
UKBB	SLC6A3	5	1421962	G	A	c.706C>T	p.Pro236Ser	missense	0	1	0	1.522e-05	3.33279	0.46104	0.135735	81.8323	25.3	0.6111
UKBB	SLC6A3	5	1421974	C	T	c.694G>A	p.Asp232Asn	missense	0	1	0	1.526e-05	3.33279	0.46104	0.135735	81.8323	23.3	0.1109		1.314e-05	0	1.47e-05
UKBB	SLC6A3	5	1421975	G	A	c.693C>T	p.Asp231%3D	synonymous	0	2	0	3.051e-05	1.99962	0.65468	0.0959748	41.6616	1.663		Likely_benign	3.942e-05	0	7.349e-05
UKBB	SLC6A3	5	1421978	G	C	c.690C>G	p.Ile230Met	missense	0	1	0	1.526e-05	3.33279	0.46104	0.135735	81.8323	14.48	0.1442
UKBB	SLC6A3	5	1421991	T	C	c.677A>G	p.Gln226Arg	missense	0	2	0	3.023e-05	1.99962	0.65468	0.0959748	41.6616	15.84	0.0855		6.57e-06	0	1.47e-05
UKBB	SLC6A3	5	1421993	G	A	c.675C>T	p.His225%3D	synonymous	1	0	0.000151	0	30.0049	0.037272	1.22201	736.73	4.462
UKBB	SLC6A3	5	1422007	C	T	c.661G>A	p.Val221Met	missense	1	1	0.000151	1.512e-05	10.0013	0.0461554	1.04001	96.1786	22.5	0.3212	Uncertain_significance	1.97e-05	0	1.47e-05
UKBB	SLC6A3	5	1422018	C	T	c.654-4G>A		splice_region,splice_polypyrimidine_tract,intron	0	1	0	1.521e-05	3.33279	0.46104	0.135735	81.8323	1.315
UKBB	SLC6A3	5	1432473	T	G	c.644A>C	p.Glu215Ala	missense	0	1	0	1.487e-05	3.33279	0.46104	0.135735	81.8323	26.1	0.7824
UKBB	SLC6A3	5	1432475	G	A	c.642C>T	p.Ala214%3D	synonymous	2	6	0.0002968	8.924e-05	3.84723	0.0703079	0.894293	16.5507	5.862		Likely_benign	3.941e-05	0	4.41e-05
UKBB	SLC6A3	5	1432482	G	A	c.635C>T	p.Pro212Leu	missense	0	1	0	1.487e-05	3.33279	0.46104	0.135735	81.8323	27.7	0.8316
UKBB	SLC6A3	5	1432502	G	A	c.615C>T	p.Asn205%3D	synonymous	1	5	0.0001486	7.427e-05	2.72731	0.276148	0.44823	16.5947	10.04		Likely_benign	1.971e-05	0	2.939e-05
UKBB	SLC6A3	5	1432503	T	C	c.614A>G	p.Asn205Ser	missense	0	1	0	1.485e-05	3.33279	0.46104	0.135735	81.8323	17.19	0.0686		6.569e-06	0	0
UKBB	SLC6A3	5	1432512	G	A	c.605C>T	p.Ser202Leu	missense	0	2	0	2.974e-05	1.99962	0.65468	0.0959748	41.6616	6.963	0.0645	Uncertain_significance	1.313e-05	0	2.94e-05
UKBB	SLC6A3	5	1432519	C	G	c.598G>C	p.Asp200His	missense	0	1	0	1.487e-05	3.33279	0.46104	0.135735	81.8323	0.042	0.0692
UKBB	SLC6A3	5	1432537	G	A	c.580C>T	p.Pro194Ser	missense	0	4	0	5.957e-05	1.11083	0.943792	0.059791	20.6377	0.001	0.0617	Uncertain_significance	3.284e-05	0	7.349e-05
UKBB	SLC6A3	5	1432538	A	G	c.579T>C	p.His193%3D	synonymous	1	0	0.0001488	0	30.0049	0.037272	1.22201	736.73	1.937
UKBB	SLC6A3	5	1432542	G	T	c.575C>A	p.Ala192Asp	missense	0	1	0	1.489e-05	3.33279	0.46104	0.135735	81.8323	11.97	0.0879
UKBB	SLC6A3	5	1432547	C	T	c.570G>A	p.Ser190%3D	synonymous	0	5	0	7.446e-05	0.908836	0.948404	0.0502413	16.4403	0.466			3.942e-05	0	2.94e-05
UKBB	SLC6A3	5	1432554	T	C	c.563A>G	p.Asn188Ser	missense	0	1	0	1.489e-05	3.33279	0.46104	0.135735	81.8323	10.31	0.0645	Uncertain_significance	1.314e-05	0	0
UKBB	SLC6A3	5	1432571	G	A	c.546C>T	p.Asn182%3D	synonymous	24	204	0.003603	0.003061	1.19917	0.397256	0.787494	1.82605	8.512		Benign/Likely_benign	0.00378	0	0.003278
UKBB	SLC6A3	5	1432618	G	A	c.499C>T	p.Leu167Phe	missense	10	106	0.001485	0.001577	0.985609	0.964311	0.522323	1.85981	13.34	0.0694	Conflicting_classifications_of_pathogenicity	0.000768	0	0.001485
UKBB	SLC6A3	5	1432619	A	G	c.498T>C	p.Tyr166%3D	synonymous	0	1	0	1.487e-05	3.33279	0.46104	0.135735	81.8323	7.758		Likely_benign	3.942e-05	0	7.349e-05
UKBB	SLC6A3	5	1432636	C	T	c.481G>A	p.Ala161Thr	missense	0	1	0	1.486e-05	3.33279	0.46104	0.135735	81.8323	28.3	0.4488		1.315e-05	0	2.941e-05
UKBB	SLC6A3	5	1432637	G	A	c.480C>T	p.Ile160%3D	synonymous	0	1	0	1.486e-05	3.33279	0.46104	0.135735	81.8323	9.367		Likely_benign
UKBB	SLC6A3	5	1432637	G	C	c.480C>G	p.Ile160Met	missense	0	1	0	1.486e-05	3.33279	0.46104	0.135735	81.8323	18.76	0.2665
UKBB	SLC6A3	5	1432646	G	A	c.471C>T	p.Asn157%3D	synonymous	0	1	0	1.486e-05	3.33279	0.46104	0.135735	81.8323	9.821		Likely_benign	1.971e-05	0	0
UKBB	SLC6A3	5	1432661	G	A	c.456C>T	p.Val152%3D	synonymous	0	5	0	7.457e-05	0.908836	0.948404	0.0502413	16.4403	8.255		Likely_benign	0.0003349	0	0.0001176
UKBB	SLC6A3	5	1432685	C	T	c.432G>A	p.Thr144%3D	synonymous	0	1	0	1.485e-05	3.33279	0.46104	0.135735	81.8323	2.664		Likely_benign	6.567e-06	0	0
UKBB	SLC6A3	5	1432703	C	T	c.419-5G>A		splice_region,splice_polypyrimidine_tract,intron	0	2	0	2.969e-05	1.99962	0.65468	0.0959748	41.6616	1.512		Likely_benign	0.0001052	0	1.471e-05
UKBB	SLC6A3	5	1441366	T	C	c.411A>G	p.Ile137Met	missense	0	1	0	1.552e-05	3.33279	0.46104	0.135735	81.8323	14.52	0.1193
UKBB	SLC6A3	5	1441389	C	A	c.388G>T	p.Gly130Cys	missense	0	1	0	1.487e-05	3.33279	0.46104	0.135735	81.8323	22.3	0.4641
UKBB	SLC6A3	5	1441392	C	A	c.385G>T	p.Ala129Ser	missense	1	4	0.0001486	5.948e-05	3.33348	0.201666	0.525069	21.1631	21.2	0.2247
UKBB	SLC6A3	5	1441392	C	T	c.385G>A	p.Ala129Thr	missense	0	5	0	7.435e-05	0.908836	0.948404	0.0502413	16.4403	23.8	0.2494	Likely_benign	0.0001051	0	0.0001323
UKBB	SLC6A3	5	1441393	G	A	c.384C>T	p.Ala128%3D	synonymous	0	2	0	2.974e-05	1.99962	0.65468	0.0959748	41.6616	1.596		Likely_benign	2.627e-05	0	1.47e-05
UKBB	SLC6A3	5	1441402	C	T	c.375G>A	p.Arg125%3D	synonymous	0	2	0	2.974e-05	1.99962	0.65468	0.0959748	41.6616	9.18		Likely_benign	6.568e-06	0	0
UKBB	SLC6A3	5	1441426	C	A	c.351G>T	p.Glu117Asp	missense	1	0	0.0001506	0	30.0049	0.037272	1.22201	736.73	25	0.9937
UKBB	SLC6A3	5	1441447	C	T	c.330G>A	p.Gly110%3D	synonymous	2	3	0.0002968	4.458e-05	7.1455	0.0175875	1.40926	36.2305	4.168		Conflicting_classifications_of_pathogenicity	5.255e-05	0	8.817e-05
UKBB	SLC6A3	5	1441476	G	A	c.301C>T	p.Pro101Ser	missense	0	1	0	1.513e-05	3.33279	0.46104	0.135735	81.8323	28.8	0.9492
UKBB	SLC6A3	5	1442913	G	A	c.285C>T	p.Gly95%3D	splice_region,synonymous	0	2	0	3.034e-05	1.99962	0.65468	0.0959748	41.6616	0.431		Likely_benign	1.314e-05	0	0
UKBB	SLC6A3	5	1442913	G	T	c.285C>A	p.Gly95%3D	splice_region,synonymous	0	1	0	1.517e-05	3.33279	0.46104	0.135735	81.8323	0.036
UKBB	SLC6A3	5	1442931	C	T	c.267G>A	p.Leu89%3D	synonymous	0	1	0	1.517e-05	3.33279	0.46104	0.135735	81.8323	8.01		Likely_benign	6.57e-06	0	0
UKBB	SLC6A3	5	1442938	G	C	c.260C>G	p.Pro87Arg	missense	0	1	0	1.526e-05	3.33279	0.46104	0.135735	81.8323	31	0.9912
UKBB	SLC6A3	5	1442945	G	A	c.253C>T	p.Arg85Trp	missense	0	2	0	3.052e-05	1.99962	0.65468	0.0959748	41.6616	26.2	0.9573	Likely_pathogenic	6.566e-06	0	1.47e-05
UKBB	SLC6A3	5	1442951	C	T	c.247G>A	p.Val83Ile	missense	0	2	0	3.052e-05	1.99962	0.65468	0.0959748	41.6616	26.9	0.1061	Uncertain_significance	6.569e-06	0	1.47e-05
UKBB	SLC6A3	5	1442982	G	A	c.216C>T	p.Ser72%3D	synonymous	1	1	0.0001507	1.507e-05	10.0013	0.0461554	1.04001	96.1786	0.04		Likely_benign	1.97e-05	0	1.47e-05
UKBB	SLC6A3	5	1443027	G	C	c.171C>G	p.Ala57%3D	synonymous	0	2	0	3.038e-05	1.99962	0.65468	0.0959748	41.6616	5.905
UKBB	SLC6A3	5	1443028	G	A	c.170C>T	p.Ala57Val	missense	0	7	0	0.0001063	0.66644	0.781155	0.0380526	11.6718	12.84	0.0651	Uncertain_significance	1.314e-05	0	2.939e-05
UKBB	SLC6A3	5	1443035	C	T	c.163G>A	p.Val55Met	missense	0	1	0	1.519e-05	3.33279	0.46104	0.135735	81.8323	1.267	0.0729	Uncertain_significance	1.314e-05	0	2.939e-05
UKBB	SLC6A3	5	1443039	G	T	c.159C>A	p.Ser53Arg	missense	0	4	0	6.076e-05	1.11083	0.943792	0.059791	20.6377	0.74	0.1552		3.282e-05	0	7.35e-05
UKBB	SLC6A3	5	1443046	C	T	c.152G>A	p.Arg51Gln	missense	1	5	0.0001505	7.559e-05	2.72731	0.276148	0.44823	16.5947	15.14	0.0653	Uncertain_significance	1.314e-05	0	2.94e-05
UKBB	SLC6A3	5	1443047	G	A	c.151C>T	p.Arg51Trp	missense	1	4	0.0001505	6.047e-05	3.33348	0.201666	0.525069	21.1631	15.45	0.0919	Uncertain_significance	1.313e-05	0	0
UKBB	SLC6A3	5	1443047	G	T	c.151C>A	p.Arg51%3D	synonymous	0	1	0	1.512e-05	3.33279	0.46104	0.135735	81.8323	1.509			6.569e-06	0	1.47e-05
UKBB	SLC6A3	5	1443048	C	A	c.150G>T	p.Pro50%3D	synonymous	0	4	0	6.047e-05	1.11083	0.943792	0.059791	20.6377	3.278		Benign	0.04048	0.000288	0.0003969
UKBB	SLC6A3	5	1443048	C	T	c.150G>A	p.Pro50%3D	synonymous	1	5	0.0001505	7.559e-05	2.72731	0.276148	0.44823	16.5947	0.863		Likely_benign	3.943e-05	0	8.819e-05
UKBB	SLC6A3	5	1443049	G	A	c.149C>T	p.Pro50Leu	missense	0	2	0	3.023e-05	1.99962	0.65468	0.0959748	41.6616	17.14	0.0794	Uncertain_significance	5.912e-05	0	2.939e-05
UKBB	SLC6A3	5	1443055	G	C	c.143C>G	p.Thr48Ser	missense	0	2	0	3.023e-05	1.99962	0.65468	0.0959748	41.6616	11.59	0.0714	Uncertain_significance	1.314e-05	0	2.939e-05
UKBB	SLC6A3	5	1443062	T	C	c.136A>G	p.Thr46Ala	missense	0	1	0	1.512e-05	3.33279	0.46104	0.135735	81.8323	16.28	0.0625
UKBB	SLC6A3	5	1443067	C	A	c.131G>T	p.Ser44Ile	missense	0	1	0	1.502e-05	3.33279	0.46104	0.135735	81.8323	20.4	0.1701		6.569e-06	0	0
UKBB	SLC6A3	5	1443083	C	T	c.115G>A	p.Gly39Arg	missense	0	2	0	3.003e-05	1.99962	0.65468	0.0959748	41.6616	24.5	0.5066		1.314e-05	0	0
UKBB	SLC6A3	5	1443084	G	C	c.114C>G	p.Asn38Lys	missense	1	5	0.0001495	7.508e-05	2.72731	0.276148	0.44823	16.5947	2.585	0.5927	Uncertain_significance	1.97e-05	0	2.941e-05
UKBB	SLC6A3	5	1443084	G	T	c.114C>A	p.Asn38Lys	missense	0	1	0	1.502e-05	3.33279	0.46104	0.135735	81.8323	1.951	0.5927
UKBB	SLC6A3	5	1443095	T	C	c.103A>G	p.Lys35Glu	missense	0	1	0	1.493e-05	3.33279	0.46104	0.135735	81.8323	19.53	0.3969
UKBB	SLC6A3	5	1443096	G	T	c.102C>A	p.Val34%3D	synonymous	0	2	0	2.985e-05	1.99962	0.65468	0.0959748	41.6616	1.972
UKBB	SLC6A3	5	1443097	A	G	c.101T>C	p.Val34Ala	missense	0	2	0	2.985e-05	1.99962	0.65468	0.0959748	41.6616	20.9	0.4106
UKBB	SLC6A3	5	1443116	C	G	c.82G>C	p.Glu28Gln	missense	0	1	0	1.49e-05	3.33279	0.46104	0.135735	81.8323	18.29	0.104	Uncertain_significance	1.314e-05	0	2.94e-05
UKBB	SLC6A3	5	1443128	C	T	c.70G>A	p.Val24Met	missense	4	74	0.0005929	0.001102	0.603339	0.298266	0.232845	1.56335	0.021	0.0585	Uncertain_significance	0.0003087	0	0.0005731
UKBB	SLC6A3	5	1443139	T	A	c.59A>T	p.Glu20Val	missense	1	7	0.0001483	0.0001043	1.99991	0.438484	0.346341	11.5483	21.3	0.098		4.598e-05	0	8.818e-05
UKBB	SLC6A3	5	1443139	T	G	c.59A>C	p.Glu20Ala	missense	0	1	0	1.49e-05	3.33279	0.46104	0.135735	81.8323	17.1	0.0821		6.569e-06	0	1.47e-05
UKBB	SLC6A3	5	1443140	C	A	c.58G>T	p.Glu20Ter	stop_gained	1	7	0.0001483	0.0001043	1.99991	0.438484	0.346341	11.5483	42			4.598e-05	0	8.817e-05
UKBB	SLC6A3	5	1443147	C	T	c.51G>A	p.Pro17%3D	synonymous	1	4	0.0001483	5.961e-05	3.33348	0.201666	0.525069	21.1631	3.498			3.281e-05	0.000288	2.939e-05
UKBB	SLC6A3	5	1443148	G	A	c.50C>T	p.Pro17Leu	missense	0	1	0	1.49e-05	3.33279	0.46104	0.135735	81.8323	21.4	0.1107		4.598e-05	0	2.94e-05
UKBB	SLC6A3	5	1443155	C	A	c.43G>T	p.Val15Leu	missense	0	1	0	1.49e-05	3.33279	0.46104	0.135735	81.8323	21.4	0.1429
UKBB	SLC6A3	5	1443159	G	A	c.39C>T	p.Ser13%3D	synonymous	0	4	0	5.954e-05	1.11083	0.943792	0.059791	20.6377	4.325			3.285e-05	0	0
UKBB	SLC6A3	5	1443165	C	G	c.33G>C	p.Met11Ile	missense	0	5	0	7.443e-05	0.908836	0.948404	0.0502413	16.4403	19.09	0.3219	Uncertain_significance	8.538e-05	0	0.0001763
UKBB	SLC6A3	5	1443166	A	G	c.32T>C	p.Met11Thr	missense	0	2	0	2.977e-05	1.99962	0.65468	0.0959748	41.6616	15.23	0.1791		1.314e-05	0	1.47e-05
UKBB	SLC6A3	5	1443174	C	T	c.24G>A	p.Val8%3D	synonymous	0	1	0	1.489e-05	3.33279	0.46104	0.135735	81.8323	10.19		Uncertain_significance
UKBB	SLC6A3	5	1443176	C	T	c.22G>A	p.Val8Met	missense	0	4	0	5.954e-05	1.11083	0.943792	0.059791	20.6377	16.01	0.0963		1.97e-05	0	4.409e-05
UKBB	SLC6A3	5	1443177	G	A	c.21C>T	p.Ser7%3D	synonymous	0	5	0	7.443e-05	0.908836	0.948404	0.0502413	16.4403	0.284		Likely_benign	6.565e-06	0	0
UKBB	SLC6A3	5	1443189	C	G	c.9G>C	p.Lys3Asn	missense	0	1	0	1.488e-05	3.33279	0.46104	0.135735	81.8323	3.414	0.1036		6.568e-06	0	1.47e-05
UKBB	SLC6A3	5	1443204	A	G	c.-7T>C		5_prime_UTR	0	1	0	1.485e-05	3.33279	0.46104	0.135735	81.8323	1.827			6.568e-06	0	1.47e-05
UKBB	SLC6A3	5	1443208	G	A	c.-11C>T		5_prime_UTR	0	1	0	1.485e-05	3.33279	0.46104	0.135735	81.8323	8.608
UKBB	SLC6A3	5	1443229	T	G	c.-32A>C		5_prime_UTR	0	2	0	2.966e-05	1.99962	0.65468	0.0959748	41.6616	5.221
UKBB	SLC6A3	5	1443235	C	T	c.-38G>A		5_prime_UTR	0	1	0	1.483e-05	3.33279	0.46104	0.135735	81.8323	7.386			6.568e-06	0	1.47e-05
UKBB	SLC6A3	5	1443240	G	T	c.-43C>A		splice_region,5_prime_UTR	1	1	0.000148	1.483e-05	10.0013	0.0461554	1.04001	96.1786	7.093
UKBB	SLC6A3	5	1445341	G	A	c.-46+7C>T		splice_region,intron	0	2	0	3.038e-05	1.99962	0.65468	0.0959748	41.6616	13.68
UKBB	SLC6A3	5	1445345	C	T	c.-46+3G>A		splice_donor_region,intron	0	1	0	1.519e-05	3.33279	0.46104	0.135735	81.8323	4.453			2.629e-05	0	5.881e-05
UKBB	SLC6A3	5	1445357	C	T	c.-55G>A		5_prime_UTR	0	1	0	1.524e-05	3.33279	0.46104	0.135735	81.8323	6.86			6.572e-06	0	1.47e-05
UKBB	SLC6A3	5	1445358	G	A	c.-56C>T		5_prime_UTR	1	3	0.0001523	4.572e-05	4.28603	0.135949	0.632719	29.0335	6.451			6.573e-06	0	1.47e-05
UKBB	SLC6A3	5	1445358	G	C	c.-56C>G		5_prime_UTR	0	3	0	4.572e-05	1.42825	0.813623	0.0737556	27.6577	5.829			1.972e-05	0	4.412e-05
UKBB	SLC6A3	5	1445358	G	T	c.-56C>A		5_prime_UTR	0	1	0	1.524e-05	3.33279	0.46104	0.135735	81.8323	5.279
UKBB	SLC6A3	5	1445373	A	C	c.-71T>G		5_prime_UTR	0	2	0	3.048e-05	1.99962	0.65468	0.0959748	41.6616	7.841
UKBB	SLC6A3	5	1445387	G	A	c.-85C>T		5_prime_UTR	0	1	0	1.52e-05	3.33279	0.46104	0.135735	81.8323	6.622
UKBB	SLC6A3	5	1445390	G	C	c.-88C>G		5_prime_UTR	1	2	0.0001518	3.04e-05	6.00062	0.0827941	0.792372	45.4426	0.684
UKBB	SLC6A3	5	1445410	C	T	c.-108G>A		5_prime_UTR	1	3	0.0001525	4.586e-05	4.28603	0.135949	0.632719	29.0335	3.621			6.57e-06	0	0
UKBB	SLC6A3	5	1445413	C	G	c.-111G>C		5_prime_UTR	0	1	0	1.529e-05	3.33279	0.46104	0.135735	81.8323	6.556
UKBB	SLC6A3	5	1445418	G	A	c.-116C>T		5_prime_UTR	0	1	0	1.529e-05	3.33279	0.46104	0.135735	81.8323	9.122
UKBB	KCNN2	5	114362074	C	G	c.-66C>G		5_prime_UTR	0	1	0	1.512e-05	3.33279	0.46104	0.135735	81.8323	21.5
UKBB	KCNN2	5	114362075	C	A	c.-65C>A		5_prime_UTR	0	4	0	6.046e-05	1.11083	0.943792	0.059791	20.6377	20.9			4.602e-05	0	0.0001029
UKBB	KCNN2	5	114362078	C	A	c.-62C>A		5_prime_UTR	0	1	0	1.512e-05	3.33279	0.46104	0.135735	81.8323	21.5
UKBB	KCNN2	5	114362079	C	T	c.-61C>T		5_prime_UTR	0	1	0	1.512e-05	3.33279	0.46104	0.135735	81.8323	21.6
UKBB	KCNN2	5	114362080	A	G	c.-60A>G		5_prime_UTR	2	1	0.0003019	1.512e-05	16.6738	0.00644823	2.20175	126.271	19.59
UKBB	KCNN2	5	114362084	C	G	c.-56C>G		5_prime_UTR	0	3	0	4.535e-05	1.42825	0.813623	0.0737556	27.6577	21.5			3.287e-05	0	7.351e-05
UKBB	KCNN2	5	114362086	C	T	c.-54C>T		5_prime_UTR	1	6	0.0001511	9.084e-05	2.30766	0.356011	0.390812	13.6262	21.7			1.972e-05	0	2.94e-05
UKBB	KCNN2	5	114362114	C	G	c.-26C>G		5_prime_UTR	0	1	0	1.514e-05	3.33279	0.46104	0.135735	81.8323	21.6
UKBB	KCNN2	5	114362117	C	T	c.-23C>T		5_prime_UTR	1	13	0.0001511	0.0001968	1.11086	0.902793	0.205537	6.00389	21.8			0.000105	0.001728	7.351e-05
UKBB	KCNN2	5	114362121	C	T	c.-19C>T		5_prime_UTR	0	1	0	1.514e-05	3.33279	0.46104	0.135735	81.8323	21.8
UKBB	KCNN2	5	114362123	G	A	c.-17G>A		5_prime_UTR	0	1	0	1.514e-05	3.33279	0.46104	0.135735	81.8323	20.7			6.572e-06	0	1.47e-05
UKBB	KCNN2	5	114362131	A	G	c.-9A>G		5_prime_UTR	0	1	0	1.525e-05	3.33279	0.46104	0.135735	81.8323	19			6.574e-06	0	0
UKBB	KCNN2	5	114362133	C	T	c.-7C>T		5_prime_UTR	0	1	0	1.525e-05	3.33279	0.46104	0.135735	81.8323	20.8
UKBB	KCNN2	5	114362134	C	T	c.-6C>T		5_prime_UTR	0	1	0	1.525e-05	3.33279	0.46104	0.135735	81.8323	18.28
UKBB	KCNN2	5	114362150	C	T	c.11C>T	p.Pro4Leu	missense	0	1	0	1.525e-05	3.33279	0.46104	0.135735	81.8323	26.4			6.571e-06	0	1.47e-05
UKBB	KCNN2	5	114362152	T	C	c.13T>C	p.Leu5%3D	synonymous	0	6	0	9.152e-05	0.768992	0.857962	0.0433094	13.654	13.54			0.0008606	0	0.0002646
UKBB	KCNN2	5	114362164	C	G	c.25C>G	p.Arg9Gly	missense	1	3	0.000153	4.623e-05	4.28603	0.135949	0.632719	29.0335	25.2			1.971e-05	0	4.41e-05
UKBB	KCNN2	5	114362165	G	A	c.26G>A	p.Arg9His	missense	1	0	0.000153	0	30.0049	0.037272	1.22201	736.73	22.8			6.573e-06	0	1.47e-05
UKBB	KCNN2	5	114362173	T	-	c.35del	p.Phe12SerfsTer116	frameshift	0	1	0	1.541e-05	3.33279	0.46104	0.135735	81.8323
UKBB	KCNN2	5	114362175	C	T	c.36C>T	p.Phe12%3D	synonymous	0	3	0	4.623e-05	1.42825	0.813623	0.0737556	27.6577	13.2
UKBB	KCNN2	5	114362183-114362184	-	GCC	c.59_61dup	p.Pro20dup	inframe_insertion	0	3	0	4.617e-05	1.42825	0.813623	0.0737556	27.6577				0.0002366	0.002592	0.000206
UKBB	KCNN2	5	114362184-114362189	GCCGCC	-	c.56_61del	p.Pro19_Pro20del	inframe_deletion	0	5	0	7.694e-05	0.908836	0.948404	0.0502413	16.4403	18.64			4.605e-05	0	8.829e-05
UKBB	KCNN2	5	114362183	A	G	c.44A>G	p.Gln15Arg	missense	1	2	0.0001536	3.078e-05	6.00062	0.0827941	0.792372	45.4426	20.4			1.316e-05	0	1.472e-05
UKBB	KCNN2	5	114362186	C	A	c.47C>A	p.Pro16Gln	missense	0	2	0	3.078e-05	1.99962	0.65468	0.0959748	41.6616	16.43			1.317e-05	0	2.945e-05
UKBB	KCNN2	5	114362188	C	T	c.49C>T	p.Pro17Ser	missense	1	0	0.0001536	0	30.0049	0.037272	1.22201	736.73	23.7			6.571e-06	0	1.47e-05
UKBB	KCNN2	5	114362197	C	T	c.58C>T	p.Pro20Ser	missense	1	2	0.0001536	3.078e-05	6.00062	0.0827941	0.792372	45.4426	18.89			2.628e-05	0	5.879e-05
UKBB	KCNN2	5	114362211	C	A	c.72C>A	p.His24Gln	missense	0	1	0	1.531e-05	3.33279	0.46104	0.135735	81.8323	21
UKBB	KCNN2	5	114362234	A	T	c.95A>T	p.Gln32Leu	missense	0	1	0	1.527e-05	3.33279	0.46104	0.135735	81.8323	20.4			6.577e-06	0	1.471e-05
UKBB	KCNN2	5	114362239	C	G	c.100C>G	p.Gln34Glu	missense	0	2	0	3.054e-05	1.99962	0.65468	0.0959748	41.6616	23.8
UKBB	KCNN2	5	114362246	A	T	c.107A>T	p.Lys36Met	missense	1	4	0.000152	6.109e-05	3.33348	0.201666	0.525069	21.1631	23.8			2.631e-05	0	5.883e-05
UKBB	KCNN2	5	114362253	C	T	c.114C>T	p.Cys38%3D	synonymous	0	2	0	2.966e-05	1.99962	0.65468	0.0959748	41.6616	13.26			6.572e-06	0	1.47e-05
UKBB	KCNN2	5	114362256	G	A	c.117G>A	p.Pro39%3D	synonymous	1	0	0.0001483	0	30.0049	0.037272	1.22201	736.73	13.55
UKBB	KCNN2	5	114362258	C	A	c.119C>A	p.Pro40His	missense	0	1	0	1.483e-05	3.33279	0.46104	0.135735	81.8323	23.1			3.285e-05	0	7.35e-05
UKBB	KCNN2	5	114362259	C	T	c.120C>T	p.Pro40%3D	synonymous	0	2	0	2.966e-05	1.99962	0.65468	0.0959748	41.6616	14.26			9.857e-05	0.003746	1.47e-05
UKBB	KCNN2	5	114362266	C	T	c.127C>T	p.Pro43Ser	missense	0	2	0	2.966e-05	1.99962	0.65468	0.0959748	41.6616	16.3			1.314e-05	0	2.94e-05
UKBB	KCNN2	5	114362272	C	T	c.133C>T	p.Pro45Ser	missense	0	1	0	1.483e-05	3.33279	0.46104	0.135735	81.8323	22.6			0	0	0
UKBB	KCNN2	5	114362273	C	T	c.134C>T	p.Pro45Leu	missense	0	3	0	4.449e-05	1.42825	0.813623	0.0737556	27.6577	24.5
UKBB	KCNN2	5	114362284-114362292	CACCACCCG	-	c.149_157del	p.His50_His52del	inframe_deletion	0	2	0	2.966e-05	1.99962	0.65468	0.0959748	41.6616	19.64			6.57e-06	0	1.47e-05
UKBB	KCNN2	5	114362283	C	T	c.144C>T	p.His48%3D	synonymous	0	2	0	2.966e-05	1.99962	0.65468	0.0959748	41.6616	8.758
UKBB	KCNN2	5	114362290	C	T	c.151C>T	p.Pro51Ser	missense	1	0	0.0001483	0	30.0049	0.037272	1.22201	736.73	21.3			1.314e-05	0	2.94e-05
UKBB	KCNN2	5	114362299	G	A	c.160G>A	p.Ala54Thr	missense	0	1	0	1.483e-05	3.33279	0.46104	0.135735	81.8323	23
UKBB	KCNN2	5	114362301	G	A	c.162G>A	p.Ala54%3D	synonymous	0	5	0	7.415e-05	0.908836	0.948404	0.0502413	16.4403	13.24			5.26e-05	0	8.822e-05
UKBB	KCNN2	5	114362303-114362326	ACCAGCAGCCGGCCAGCGGCGGCA	-	c.164_187del	p.His55_Ser63delinsArg	inframe_deletion	0	1	0	1.483e-05	3.33279	0.46104	0.135735	81.8323
UKBB	KCNN2	5	114362309	A	C	c.170A>C	p.Gln57Pro	missense	0	1	0	1.483e-05	3.33279	0.46104	0.135735	81.8323	18.96
UKBB	KCNN2	5	114362313	G	A	c.174G>A	p.Pro58%3D	synonymous	1	2	0.0001483	2.966e-05	6.00062	0.0827941	0.792372	45.4426	9.692			1.35e-05	0	2.995e-05
UKBB	KCNN2	5	114362323-114362324	-	GCA	c.190_192dup	p.Ser64dup	inframe_insertion	0	1	0	1.483e-05	3.33279	0.46104	0.135735	81.8323
UKBB	KCNN2	5	114362390	A	G	c.251A>G	p.Asp84Gly	missense	0	1	0	1.557e-05	3.33279	0.46104	0.135735	81.8323	24.1
UKBB	KCNN2	5	114362395	C	T	c.256C>T	p.Leu86%3D	synonymous	0	1	0	1.557e-05	3.33279	0.46104	0.135735	81.8323	13.98			1.973e-05	0	1.471e-05
UKBB	KCNN2	5	114362424	C	G	c.285C>G	p.Pro95%3D	synonymous	0	1	0	1.532e-05	3.33279	0.46104	0.135735	81.8323	14.65
UKBB	KCNN2	5	114362428	G	A	c.289G>A	p.Gly97Ser	missense	0	1	0	1.532e-05	3.33279	0.46104	0.135735	81.8323	23.1
UKBB	KCNN2	5	114362430	C	G	c.291C>G	p.Gly97%3D	synonymous	1	0	0.0001533	0	30.0049	0.037272	1.22201	736.73	15.15			0.0001381	0.004896	1.47e-05
UKBB	KCNN2	5	114362436	C	G	c.297C>G	p.Phe99Leu	missense	1	11	0.0001533	0.0001685	1.30414	0.759745	0.237799	7.15215	21.5			8.543e-05	0	0.0001764
UKBB	KCNN2	5	114362440	A	G	c.301A>G	p.Thr101Ala	missense	0	4	0	6.079e-05	1.11083	0.943792	0.059791	20.6377	23.4			0.0001183	0	5.886e-05
UKBB	KCNN2	5	114362441	C	A	c.302C>A	p.Thr101Asn	missense	0	1	0	1.52e-05	3.33279	0.46104	0.135735	81.8323	24
UKBB	KCNN2	5	114362442	C	G	c.303C>G	p.Thr101%3D	synonymous	1	2	0.0001523	3.04e-05	6.00062	0.0827941	0.792372	45.4426	12.66			3.943e-05	0	5.88e-05
UKBB	KCNN2	5	114362443	C	G	c.304C>G	p.Arg102Gly	missense	1	16	0.0001523	0.0002432	0.908809	0.910744	0.170761	4.83677	24.9			0.0001379	0	0.0002205
UKBB	KCNN2	5	114362450	C	G	c.311C>G	p.Ser104Cys	missense	0	1	0	1.52e-05	3.33279	0.46104	0.135735	81.8323	25.2
UKBB	KCNN2	5	114362453	C	T	c.314C>T	p.Ser105Leu	missense	0	3	0	4.559e-05	1.42825	0.813623	0.0737556	27.6577	25.5		Uncertain_significance	1.971e-05	0	4.41e-05
UKBB	KCNN2	5	114362462	C	G	c.323C>G	p.Ser108Trp	missense	0	5	0	7.599e-05	0.908836	0.948404	0.0502413	16.4403	26.1			6.571e-06	0	0
UKBB	KCNN2	5	114362464	G	C	c.325G>C	p.Gly109Arg	missense	0	1	0	1.505e-05	3.33279	0.46104	0.135735	81.8323	25.1			1.972e-05	0	4.41e-05
UKBB	KCNN2	5	114362468	C	T	c.329C>T	p.Ser110Leu	missense	0	2	0	3.01e-05	1.99962	0.65468	0.0959748	41.6616	25.8		Uncertain_significance	5.91e-05	0	8.824e-05
UKBB	KCNN2	5	114362472-114362477	CTGCTG	-	c.347_352del	p.Cys116_Cys117del	inframe_deletion	0	1	0	1.505e-05	3.33279	0.46104	0.135735	81.8323	18.74			6.576e-06	0	1.471e-05
UKBB	KCNN2	5	114362474-114362475	-	CTC	c.337_338insCCT	p.Cys112_Cys113insSer	inframe_insertion	0	1	0	1.505e-05	3.33279	0.46104	0.135735	81.8323				6.583e-06	0	0
UKBB	KCNN2	5	114362474	G	C	c.335G>C	p.Cys112Ser	missense	1	8	0.0001504	0.0001204	1.76458	0.52144	0.310909	10.0149	22			0.01807	0	0.0001472
UKBB	KCNN2	5	114362492	C	T	c.353C>T	p.Ser118Leu	missense	0	5	0	7.525e-05	0.908836	0.948404	0.0502413	16.4403	26.6			0.0002433	0.002018	0.000162
UKBB	KCNN2	5	114362493	G	T	c.354G>T	p.Ser118%3D	synonymous	0	5	0	7.643e-05	0.908836	0.948404	0.0502413	16.4403	9.423		Likely_benign	4.606e-05	0	7.359e-05
UKBB	KCNN2	5	114362497	C	T	c.358C>T	p.Arg120Cys	missense	0	1	0	1.529e-05	3.33279	0.46104	0.135735	81.8323	26.5
UKBB	KCNN2	5	114362503	G	A	c.364G>A	p.Gly122Ser	missense	1	1	0.0001522	1.529e-05	10.0013	0.0461554	1.04001	96.1786	24.9			6.572e-06	0	1.47e-05
UKBB	KCNN2	5	114362516	A	C	c.377A>C	p.Asn126Thr	missense	0	1	0	1.517e-05	3.33279	0.46104	0.135735	81.8323	22.8
UKBB	KCNN2	5	114362523	C	T	c.384C>T	p.Ser128%3D	synonymous	1	1	0.000151	1.516e-05	10.0013	0.0461554	1.04001	96.1786	14.39
UKBB	KCNN2	5	114362531	C	T	c.392C>T	p.Thr131Met	missense	0	1	0	1.516e-05	3.33279	0.46104	0.135735	81.8323	24
UKBB	KCNN2	5	114362534	C	T	c.395C>T	p.Pro132Leu	missense	0	3	0	4.547e-05	1.42825	0.813623	0.0737556	27.6577	25.1			1.971e-05	0	4.409e-05
UKBB	KCNN2	5	114362536	T	A	c.397T>A	p.Ser133Thr	missense	0	1	0	1.519e-05	3.33279	0.46104	0.135735	81.8323	23.2			8.546e-05	0.00317	2.941e-05
UKBB	KCNN2	5	114362541	C	T	c.402C>T	p.Ser134%3D	synonymous	0	1	0	1.519e-05	3.33279	0.46104	0.135735	81.8323	14.38
UKBB	KCNN2	5	114362549	G	C	c.410G>C	p.Ser137Thr	missense	0	1	0	1.519e-05	3.33279	0.46104	0.135735	81.8323	23.1			6.571e-06	0	1.47e-05
UKBB	KCNN2	5	114362555	T	C	c.416T>C	p.Leu139Pro	missense	4	71	0.0006073	0.001079	0.62871	0.339969	0.242361	1.63094	20.7			0.0006242	0.004037	0.001074
UKBB	KCNN2	5	114362556	C	T	c.417C>T	p.Leu139%3D	synonymous	1	3	0.0001506	4.522e-05	4.28603	0.135949	0.632719	29.0335	10.58			6.57e-06	0	0
UKBB	KCNN2	5	114362557-114362558	-	GGCAGCAGTACGCGCAGCAGTCCG	c.419_442dup	p.Ser147_Ala148insGlyGlnGlnTyrAlaGlnGlnSer	inframe_insertion	0	2	0	3.015e-05	1.99962	0.65468	0.0959748	41.6616	18.73			1.314e-05	0	1.47e-05
UKBB	KCNN2	5	114362558-114362559	-	GCAGCAGTACGC	c.428_439dup	p.Tyr143_Gln146dup	inframe_insertion	0	5	0	7.536e-05	0.908836	0.948404	0.0502413	16.4403			Uncertain_significance	0.0001904	0	8.822e-05
UKBB	KCNN2	5	114362558-114362559	-	GCAGCAGTACGCGCAGCAGTCCGC	c.428_451dup	p.Tyr143_Gln150dup	inframe_insertion	1	3	0.0001506	4.522e-05	4.28603	0.135949	0.632719	29.0335				4.597e-05	0	2.941e-05
UKBB	KCNN2	5	114362559-114362570	GCAGCAGTACGC	-	c.428_439del	p.Tyr143_Gln146del	inframe_deletion	0	3	0	4.522e-05	1.42825	0.813623	0.0737556	27.6577
UKBB	KCNN2	5	114362560	C	A	c.421C>A	p.Gln141Lys	missense	0	1	0	1.507e-05	3.33279	0.46104	0.135735	81.8323	24.3
UKBB	KCNN2	5	114362567-114362568	-	CGCGCAGCAGTC	c.441_452dup	p.Gln149_Ala152dup	inframe_insertion	1	4	0.0001506	6.029e-05	3.33348	0.201666	0.525069	21.1631	16.71			0.0001248	0	8.822e-05
UKBB	KCNN2	5	114362568-114362579	CGCGCAGCAGTC	-	c.441_452del	p.Gln149_Ala152del	inframe_deletion	0	3	0	4.522e-05	1.42825	0.813623	0.0737556	27.6577	18.34			0.0002496	0.007493	0.0001029
UKBB	KCNN2	5	114362567	A	C	c.428A>C	p.Tyr143Ser	missense	1	4	0.0001506	6.029e-05	3.33348	0.201666	0.525069	21.1631	15.97			0.00159	0.0002882	0.0002206
UKBB	KCNN2	5	114362579	C	A	c.440C>A	p.Ser147Tyr	missense	2	22	0.0003011	0.0003316	1.1109	0.874697	0.3006	4.10544	19.67			0.002353	0	0.0002059
UKBB	KCNN2	5	114362580	C	G	c.441C>G	p.Ser147%3D	synonymous	0	1	0	1.507e-05	3.33279	0.46104	0.135735	81.8323	9.016			1.315e-05	0	1.47e-05
UKBB	KCNN2	5	114362583	G	A	c.444G>A	p.Ala148%3D	synonymous	0	2	0	3.014e-05	1.99962	0.65468	0.0959748	41.6616	8.346			1.315e-05	0	1.47e-05
UKBB	KCNN2	5	114362588	A	G	c.449A>G	p.Gln150Arg	missense	0	1	0	1.507e-05	3.33279	0.46104	0.135735	81.8323	16.58			1.315e-05	0	2.941e-05
UKBB	KCNN2	5	114362592	G	T	c.453G>T	p.Ser151%3D	synonymous	2	19	0.0003011	0.0002864	1.28192	0.711702	0.343422	4.78512	5.785			0.0001973	0	0.0003236
UKBB	KCNN2	5	114362594	C	T	c.455C>T	p.Ala152Val	missense	0	1	0	1.541e-05	3.33279	0.46104	0.135735	81.8323	22.4
UKBB	KCNN2	5	114362598	C	G	c.459C>G	p.Ser153%3D	synonymous	0	1	0	1.541e-05	3.33279	0.46104	0.135735	81.8323	12.98
UKBB	KCNN2	5	114362599	G	A	c.460G>A	p.Ala154Thr	missense	0	1	0	1.541e-05	3.33279	0.46104	0.135735	81.8323	19.26
UKBB	KCNN2	5	114362611	C	T	c.472C>T	p.His158Tyr	missense	0	2	0	3.083e-05	1.99962	0.65468	0.0959748	41.6616	24.2			6.574e-06	0	0
UKBB	KCNN2	5	114362624	G	C	c.485G>C	p.Ser162Thr	missense	0	1	0	1.537e-05	3.33279	0.46104	0.135735	81.8323	23.7		Uncertain_significance
UKBB	KCNN2	5	114362664	T	C	c.525T>C	p.Ser175%3D	synonymous	0	1	0	1.531e-05	3.33279	0.46104	0.135735	81.8323	11.19
UKBB	KCNN2	5	114362669	G	T	c.530G>T	p.Gly177Val	missense	0	1	0	1.531e-05	3.33279	0.46104	0.135735	81.8323	24.4
UKBB	KCNN2	5	114362675	G	C	c.536G>C	p.Gly179Ala	missense	0	2	0	3.062e-05	1.99962	0.65468	0.0959748	41.6616	24.1			0.04263	0.001165	0.0004609
UKBB	KCNN2	5	114362677	C	A	c.538C>A	p.Pro180Thr	missense	0	2	0	3.062e-05	1.99962	0.65468	0.0959748	41.6616	21.3			1.328e-05	0	2.961e-05
UKBB	KCNN2	5	114362677	C	G	c.538C>G	p.Pro180Ala	missense	0	3	0	4.593e-05	1.42825	0.813623	0.0737556	27.6577	22.1			0.004638	0	7.403e-05
UKBB	KCNN2	5	114362677	C	T	c.538C>T	p.Pro180Ser	missense	0	1	0	1.531e-05	3.33279	0.46104	0.135735	81.8323	22.2			2.654e-05	0	1.481e-05
UKBB	KCNN2	5	114362679	C	G	c.540C>G	p.Pro180%3D	synonymous	0	1	0	1.49e-05	3.33279	0.46104	0.135735	81.8323	12.4
UKBB	KCNN2	5	114362681	C	T	c.542C>T	p.Pro181Leu	missense	1	0	0.0001489	0	30.0049	0.037272	1.22201	736.73	23.4
UKBB	KCNN2	5	114362689-114362694	CACCAC	-	c.560_565del	p.His187_His188del	inframe_deletion	1	4	0.0001489	5.96e-05	3.33348	0.201666	0.525069	21.1631	18.67			4.607e-05	0	8.828e-05
UKBB	KCNN2	5	114362705	C	G	c.566C>G	p.Pro189Arg	missense	1	17	0.0001489	0.0002533	0.856852	0.855937	0.161642	4.54212	18.34			6.572e-05	0	0.0001176
UKBB	KCNN2	5	114362718	C	T	c.579C>T	p.His193%3D	synonymous	0	1	0	1.49e-05	3.33279	0.46104	0.135735	81.8323	12.83
UKBB	KCNN2	5	114362730	C	T	c.591C>T	p.His197%3D	synonymous	0	2	0	2.98e-05	1.99962	0.65468	0.0959748	41.6616	9.196
UKBB	KCNN2	5	114362734	C	T	c.595C>T	p.Pro199Ser	missense	4	51	0.0005954	0.0007599	0.873386	0.783151	0.333037	2.29044	16.78			0.0004205	0.00317	0.0006762
UKBB	KCNN2	5	114362736	C	T	c.597C>T	p.Pro199%3D	synonymous	1	1	0.0001528	1.53e-05	10.0013	0.0461554	1.04001	96.1786	14.48
UKBB	KCNN2	5	114362739	G	C	c.600G>C	p.Gln200His	missense	0	1	0	1.53e-05	3.33279	0.46104	0.135735	81.8323	22.5
UKBB	KCNN2	5	114362742	G	A	c.603G>A	p.Ala201%3D	synonymous	0	1	0	1.53e-05	3.33279	0.46104	0.135735	81.8323	13.15			6.573e-06	0	1.47e-05
UKBB	KCNN2	5	114362746	C	G	c.607C>G	p.Arg203Gly	missense	1	0	0.0001528	0	30.0049	0.037272	1.22201	736.73	29
UKBB	KCNN2	5	114362751	G	C	c.612G>C	p.Glu204Asp	missense	0	1	0	1.53e-05	3.33279	0.46104	0.135735	81.8323	20.5			6.572e-06	0	1.47e-05
UKBB	KCNN2	5	114362754	C	T	c.615C>T	p.Ser205%3D	synonymous	0	3	0	4.59e-05	1.42825	0.813623	0.0737556	27.6577	14.93
UKBB	KCNN2	5	114362758	C	T	c.619C>T	p.Pro207Ser	missense	0	2	0	3.037e-05	1.99962	0.65468	0.0959748	41.6616	22.6
UKBB	KCNN2	5	114362775	C	G	c.636C>G	p.Ala212%3D	synonymous	0	1	0	1.519e-05	3.33279	0.46104	0.135735	81.8323	15.48
UKBB	KCNN2	5	114362797	G	C	c.658G>C	p.Gly220Arg	missense	0	1	0	1.523e-05	3.33279	0.46104	0.135735	81.8323	31
UKBB	KCNN2	5	114362808	G	A	c.669G>A	p.Met223Ile	missense	0	2	0	3.073e-05	1.99962	0.65468	0.0959748	41.6616	24.7			3.943e-05	0	8.82e-05
UKBB	KCNN2	5	114362811	G	C	c.672G>C	p.Arg224%3D	synonymous	0	2	0	3.073e-05	1.99962	0.65468	0.0959748	41.6616	8.948
UKBB	KCNN2	5	114362813	C	T	c.674C>T	p.Pro225Leu	missense	0	1	0	1.536e-05	3.33279	0.46104	0.135735	81.8323	29.4		Uncertain_significance	6.572e-06	0	0
UKBB	KCNN2	5	114362826	G	A	c.687G>A	p.Leu229%3D	synonymous	0	4	0	6.145e-05	1.11083	0.943792	0.059791	20.6377	11.41			6.571e-06	0	0
UKBB	KCNN2	5	114362830	G	A	c.691G>A	p.Ala231Thr	missense	0	3	0	4.602e-05	1.42825	0.813623	0.0737556	27.6577	23.2
UKBB	KCNN2	5	114362831	C	A	c.692C>A	p.Ala231Glu	missense	0	1	0	1.534e-05	3.33279	0.46104	0.135735	81.8323	27.5
UKBB	KCNN2	5	114362845	C	T	c.706C>T	p.Leu236%3D	synonymous	2	24	0.0003054	0.0003681	1.02015	0.976036	0.277523	3.74999	14.54			9.199e-05	0	0.0002058
UKBB	KCNN2	5	114362855	T	G	c.716T>G	p.Met239Arg	missense	0	1	0	1.542e-05	3.33279	0.46104	0.135735	81.8323	23.5
UKBB	KCNN2	5	114362882	C	T	c.743C>T	p.Pro248Leu	missense	0	1	0	1.534e-05	3.33279	0.46104	0.135735	81.8323	21.3		Uncertain_significance	1.315e-05	0	1.47e-05
UKBB	KCNN2	5	114362883	C	T	c.744C>T	p.Pro248%3D	synonymous	1	0	0.000153	0	30.0049	0.037272	1.22201	736.73	7.723
UKBB	KCNN2	5	114362889	G	A	c.750G>A	p.Ala250%3D	synonymous	0	2	0	3.067e-05	1.99962	0.65468	0.0959748	41.6616	6.844			6.579e-06	0	1.47e-05
UKBB	KCNN2	5	114362913	G	A	c.774G>A	p.Ala258%3D	synonymous	0	1	0	1.506e-05	3.33279	0.46104	0.135735	81.8323	11.8			6.805e-06	0	1.499e-05
UKBB	KCNN2	5	114362923	T	C	c.784T>C	p.Ser262Pro	missense	0	2	0	3.012e-05	1.99962	0.65468	0.0959748	41.6616	21.8
UKBB	KCNN2	5	114362928-114362929	-	GCC	c.792_794dup	p.Ala270dup	inframe_insertion	0	1	0	1.506e-05	3.33279	0.46104	0.135735	81.8323				3.26e-05	0.0003434	1.772e-05
UKBB	KCNN2	5	114362934-114362935	-	GCCGCC	c.804_809dup	p.Ala269_Ala270dup	inframe_insertion	4	31	0.0006013	0.0004673	1.42876	0.479215	0.531755	3.83891				0.0004243	0	0.0006207
UKBB	KCNN2	5	114362934-114362935	-	GCCGCCGCC	c.801_809dup	p.Ala268_Ala270dup	inframe_insertion	0	2	0	3.015e-05	1.99962	0.65468	0.0959748	41.6616				1.99e-05	0	2.955e-05
UKBB	KCNN2	5	114362934-114362935	-	GTC	c.796_797insTCG	p.Ala265_Ala266insVal	inframe_insertion	0	1	0	1.508e-05	3.33279	0.46104	0.135735	81.8323
UKBB	KCNN2	5	114362935-114362940	GCCGCC	-	c.804_809del	p.Ala269_Ala270del	inframe_deletion	0	2	0	3.012e-05	1.99962	0.65468	0.0959748	41.6616	14.89			0	0	0
UKBB	KCNN2	5	114362934	T	C	c.795T>C	p.Ala265%3D	synonymous	0	2	0	3.012e-05	1.99962	0.65468	0.0959748	41.6616	5.281			5.971e-05	0.0002892	5.911e-05
UKBB	KCNN2	5	114362936	C	T	c.797C>T	p.Ala266Val	missense	1	5	0.0001503	7.53e-05	2.72731	0.276148	0.44823	16.5947	20.3			6.586e-06	0	0
UKBB	KCNN2	5	114362941	G	A	c.802G>A	p.Ala268Thr	missense	0	1	0	1.506e-05	3.33279	0.46104	0.135735	81.8323	17.97
UKBB	KCNN2	5	114362981	C	T	c.842C>T	p.Ser281Phe	missense	0	3	0	4.633e-05	1.42825	0.813623	0.0737556	27.6577	28		Uncertain_significance	3.289e-05	0	5.881e-05
UKBB	KCNN2	5	114362987	C	T	c.848C>T	p.Pro283Leu	missense	0	1	0	1.544e-05	3.33279	0.46104	0.135735	81.8323	24.3
UKBB	KCNN2	5	114362988	C	G	c.849C>G	p.Pro283%3D	synonymous	0	2	0	3.089e-05	1.99962	0.65468	0.0959748	41.6616	8.953			3.29e-05	0	0
UKBB	KCNN2	5	114362989	G	A	c.850G>A	p.Glu284Lys	missense	0	1	0	1.544e-05	3.33279	0.46104	0.135735	81.8323	25.7			6.581e-06	0	0
UKBB	KCNN2	5	114362993-114362995	ACA	-	c.859_861del	p.Asn287del	inframe_deletion	0	2	0	3.089e-05	1.99962	0.65468	0.0959748	41.6616	18.6			4.606e-05	0	2.941e-05
UKBB	KCNN2	5	114362999	A	G	c.860A>G	p.Asn287Ser	missense	0	1	0	1.544e-05	3.33279	0.46104	0.135735	81.8323	23.2
UKBB	KCNN2	5	114363004	A	G	c.865A>G	p.Asn289Asp	missense	0	1	0	1.542e-05	3.33279	0.46104	0.135735	81.8323	24.1
UKBB	KCNN2	5	114363005	A	G	c.866A>G	p.Asn289Ser	missense	0	1	0	1.542e-05	3.33279	0.46104	0.135735	81.8323	21.4		Uncertain_significance	6.585e-06	0	1.471e-05
UKBB	KCNN2	5	114363009	C	T	c.870C>T	p.Asn290%3D	synonymous	0	1	0	1.542e-05	3.33279	0.46104	0.135735	81.8323	12.08			3.946e-05	0	0
UKBB	KCNN2	5	114363016	C	G	c.877C>G	p.Leu293Val	missense	1	0	0.0001534	0	30.0049	0.037272	1.22201	736.73	22.8
UKBB	KCNN2	5	114363033	C	T	c.894C>T	p.Gly298%3D	synonymous	0	10	0	0.0001479	0.475986	0.608075	0.0278848	8.12497	10.47			3.944e-05	0	8.825e-05
UKBB	KCNN2	5	114363050	G	A	c.911G>A	p.Gly304Glu	missense	0	1	0	1.479e-05	3.33279	0.46104	0.135735	81.8323	19.91
UKBB	KCNN2	5	114363051	A	G	c.912A>G	p.Gly304%3D	synonymous	0	1	0	1.479e-05	3.33279	0.46104	0.135735	81.8323	7.091
UKBB	KCNN2	5	114363057-114363058	-	GGCGGT	c.924_929dup	p.Gly309_Gly310dup	inframe_insertion	0	5	0	7.396e-05	0.908836	0.948404	0.0502413	16.4403				6.575e-05	0	0.000147
UKBB	KCNN2	5	114363066	C	T	c.927C>T	p.Gly309%3D	synonymous	0	3	0	4.437e-05	1.42825	0.813623	0.0737556	27.6577	9.425			0.0001773	0	8.82e-05
UKBB	KCNN2	5	114363067	G	A	c.928G>A	p.Gly310Arg	missense	0	4	0	5.917e-05	1.11083	0.943792	0.059791	20.6377	24.7			6.572e-06	0	0
UKBB	KCNN2	5	114363073	G	C	c.934G>C	p.Gly312Arg	missense	0	2	0	2.958e-05	1.99962	0.65468	0.0959748	41.6616	24.4		Uncertain_significance	1.972e-05	0	0
UKBB	KCNN2	5	114363077	A	G	c.938A>G	p.His313Arg	missense	1	1	0.0001479	1.479e-05	10.0013	0.0461554	1.04001	96.1786	18.72			0.0001051	0	0
UKBB	KCNN2	5	114363093	C	T	c.954C>T	p.Gly318%3D	synonymous	0	1	0	1.479e-05	3.33279	0.46104	0.135735	81.8323	12.02
UKBB	KCNN2	5	114363096	C	T	c.957C>T	p.Thr319%3D	synonymous	0	10	0	0.0001479	0.475986	0.608075	0.0278848	8.12497	10.45			6.572e-06	0	1.47e-05
UKBB	KCNN2	5	114363105-114363106	-	A	c.971dup	p.Lys325GlufsTer92	frameshift	0	1	0	1.479e-05	3.33279	0.46104	0.135735	81.8323
UKBB	KCNN2	5	114363111	G	A	c.972G>A	p.Lys324%3D	synonymous	2	9	0.0002959	0.0001331	2.63208	0.173496	0.653197	10.6061	12.7			5.913e-05	0	0.0001176
UKBB	KCNN2	5	114363127	G	A	c.988G>A	p.Gly330Ser	missense	0	1	0	1.498e-05	3.33279	0.46104	0.135735	81.8323	32
UKBB	KCNN2	5	114363131	A	G	c.992A>G	p.Tyr331Cys	missense	0	1	0	1.498e-05	3.33279	0.46104	0.135735	81.8323	32
UKBB	KCNN2	5	114363134	A	G	c.995A>G	p.Lys332Arg	missense	1	3	0.0001494	4.495e-05	4.28603	0.135949	0.632719	29.0335	25.3		Uncertain_significance	1.314e-05	0	1.47e-05
UKBB	KCNN2	5	114363143	A	G	c.1004A>G	p.His335Arg	missense	0	1	0	1.497e-05	3.33279	0.46104	0.135735	81.8323	25		Uncertain_significance
UKBB	KCNN2	5	114363147	G	C	c.1008G>C	p.Arg336%3D	synonymous	0	1	0	1.497e-05	3.33279	0.46104	0.135735	81.8323	12.81			1.971e-05	0	4.409e-05
UKBB	KCNN2	5	114363151	G	T	c.1012G>T	p.Ala338Ser	missense	0	1	0	1.497e-05	3.33279	0.46104	0.135735	81.8323	32
UKBB	KCNN2	5	114363174	G	T	c.1035G>T	p.Arg345%3D	synonymous	0	1	0	1.504e-05	3.33279	0.46104	0.135735	81.8323	12.73			5.251e-05	0	5.879e-05
UKBB	KCNN2	5	114363177	C	T	c.1038C>T	p.Leu346%3D	synonymous	0	2	0	3.009e-05	1.99962	0.65468	0.0959748	41.6616	12.88
UKBB	KCNN2	5	114363198	C	T	c.1059C>T	p.Phe353%3D	synonymous	0	1	0	1.505e-05	3.33279	0.46104	0.135735	81.8323	13.31			6.569e-06	0	0
UKBB	KCNN2	5	114363211	A	G	c.1072A>G	p.Ile358Val	missense	1	0	0.0001506	0	30.0049	0.037272	1.22201	736.73	27.8			6.57e-06	0	0
UKBB	KCNN2	5	114363220	A	G	c.1081A>G	p.Met361Val	missense	1	0	0.0001507	0	30.0049	0.037272	1.22201	736.73	28.8
UKBB	KCNN2	5	114363257	A	G	c.1118A>G	p.Asp373Gly	missense	0	2	0	3.034e-05	1.99962	0.65468	0.0959748	41.6616	23.1
UKBB	KCNN2	5	114363259	A	G	c.1120A>G	p.Lys374Glu	missense,splice_region	0	1	0	1.517e-05	3.33279	0.46104	0.135735	81.8323	33
UKBB	KCNN2	5	114363267	G	C	c.1122+6G>C		splice_donor_region,intron	0	1	0	1.554e-05	3.33279	0.46104	0.135735	81.8323	9.376
UKBB	KCNN2	5	114363268	G	T	c.1122+7G>T		splice_region,intron	0	1	0	1.554e-05	3.33279	0.46104	0.135735	81.8323	5.339			6.571e-06	0	0
UKBB	KCNN2	5	114363903	C	G	c.1123-3C>G		splice_region,splice_polypyrimidine_tract,intron	0	1	0	1.533e-05	3.33279	0.46104	0.135735	81.8323	22.4
UKBB	KCNN2	5	114363908	G	A	c.1125G>A	p.Ala375%3D	splice_region,synonymous	0	1	0	1.533e-05	3.33279	0.46104	0.135735	81.8323	13.02			2.628e-05	0	0
UKBB	KCNN2	5	114363986	C	T	c.1203C>T	p.His401%3D	synonymous	9	98	0.00138	0.001502	0.96411	0.914444	0.494921	1.87809	10.99		Likely_benign	0.0005978	0	0.001117
UKBB	KCNN2	5	114404455	T	C	c.1236T>C	p.Asn412%3D	synonymous	1	2	0.0001516	3.026e-05	6.00062	0.0827941	0.792372	45.4426	6.127
UKBB	KCNN2	5	114404473	A	G	c.1254A>G	p.Arg418%3D	synonymous	0	1	0	1.551e-05	3.33279	0.46104	0.135735	81.8323	12.78			6.573e-06	0	1.47e-05
UKBB	KCNN2	5	114404489	G	A	c.1270G>A	p.Glu424Lys	missense	0	1	0	1.551e-05	3.33279	0.46104	0.135735	81.8323	27.5
UKBB	KCNN2	5	114404791	T	A	c.1572T>A	p.Thr524%3D	synonymous	0	1	0	1.551e-05	3.33279	0.46104	0.135735	81.8323	8.89
UKBB	KCNN2	5	114404792	G	A	c.1573G>A	p.Val525Ile	missense	3	2	0.0004632	3.102e-05	14.0097	0.00143733	2.76304	71.0349	27.5			1.315e-05	0	2.94e-05
UKBB	KCNN2	5	114404831	G	A	c.1612G>A	p.Ala538Thr	missense	0	1	0	1.549e-05	3.33279	0.46104	0.135735	81.8323	32			0	0	0
UKBB	KCNN2	5	114404840	G	C	c.1621G>C	p.Val541Leu	missense	0	1	0	1.549e-05	3.33279	0.46104	0.135735	81.8323	25.5
UKBB	KCNN2	5	114463091	G	A	c.1680G>A	p.Ala560%3D	synonymous	1	2	0.0001536	3.065e-05	6.00062	0.0827941	0.792372	45.4426	2.471			6.571e-06	0	1.47e-05
UKBB	KCNN2	5	114463173	T	C	c.1762T>C	p.Leu588%3D	synonymous	0	1	0	1.548e-05	3.33279	0.46104	0.135735	81.8323	7.14
UKBB	KCNN2	5	114463190-114463191	-	GTAA	c.1779+3_1779+6dup		frameshift,splice_region	1	2	0.0001505	3.011e-05	6.00062	0.0827941	0.792372	45.4426	37			5.257e-05	0	7.35e-05
UKBB	KCNN2	5	114473043	C	G	c.1780-11C>G		splice_polypyrimidine_tract,intron	22	240	0.003364	0.003674	0.934869	0.760771	0.605984	1.44225	4.917			0.001761	0	0.003264
UKBB	KCNN2	5	114473077	G	A	c.1803G>A	p.Val601%3D	synonymous	0	1	0	1.52e-05	3.33279	0.46104	0.135735	81.8323	9.752
UKBB	KCNN2	5	114487043	T	C	c.1891-7T>C		splice_region,splice_polypyrimidine_tract,intron	0	1	0	1.518e-05	3.33279	0.46104	0.135735	81.8323	9.077
UKBB	KCNN2	5	114487050	G	A	c.1891G>A	p.Val631Ile	missense,splice_region	0	1	0	1.518e-05	3.33279	0.46104	0.135735	81.8323	25.1			6.575e-06	0	1.47e-05
UKBB	KCNN2	5	114487069	A	G	c.1910A>G	p.Asn637Ser	missense	1	4	0.0001516	6.072e-05	3.33348	0.201666	0.525069	21.1631	25			1.97e-05	0	2.94e-05
UKBB	KCNN2	5	114487099	A	G	c.1940A>G	p.Lys647Arg	missense	0	2	0	3.052e-05	1.99962	0.65468	0.0959748	41.6616	25.4			4.596e-05	0	4.411e-05
UKBB	KCNN2	5	114487135	A	G	c.1976A>G	p.Lys659Arg	missense	0	1	0	1.547e-05	3.33279	0.46104	0.135735	81.8323	20.7		Uncertain_significance	6.57e-06	0	1.47e-05
UKBB	KCNN2	5	114487151	A	G	c.1992A>G	p.Gln664%3D	synonymous	0	1	0	1.521e-05	3.33279	0.46104	0.135735	81.8323	4.82			0.001352	0	2.94e-05
UKBB	KCNN2	5	114487163	G	C	c.2004G>C	p.Leu668%3D	synonymous	0	1	0	1.521e-05	3.33279	0.46104	0.135735	81.8323	6.76
UKBB	KCNN2	5	114487170	A	G	c.2011A>G	p.Ile671Val	missense	0	1	0	1.524e-05	3.33279	0.46104	0.135735	81.8323	26.3
UKBB	KCNN2	5	114493404	T	C	c.2020T>C	p.Leu674%3D	splice_region,synonymous	0	1	0	1.547e-05	3.33279	0.46104	0.135735	81.8323	15.12
UKBB	KCNN2	5	114493454	T	C	c.2070T>C	p.Thr690%3D	synonymous	0	1	0	1.53e-05	3.33279	0.46104	0.135735	81.8323	3.749
UKBB	KCNN2	5	114495897	C	T	c.2091C>T	p.Thr697%3D	splice_region,synonymous	3	21	0.0004637	0.000324	1.62812	0.397975	0.525792	5.04151	8.658			7.892e-05	0	0.0001618
UKBB	KCNN2	5	114495939	G	A	c.2133G>A	p.Arg711%3D	synonymous	0	2	0	3.075e-05	1.99962	0.65468	0.0959748	41.6616	8.065			1.972e-05	0	4.41e-05
UKBB	KCNN2	5	114495958	A	C	c.2152A>C	p.Arg718%3D	synonymous	0	1	0	1.532e-05	3.33279	0.46104	0.135735	81.8323	7.676
UKBB	KCNN2	5	114495987	G	A	c.2181G>A	p.Glu727%3D	synonymous	1	1	0.0001536	1.537e-05	10.0013	0.0461554	1.04001	96.1786	7.371
UKBB	KCNN2	5	114495995	T	C	c.2189T>C	p.Ile730Thr	missense	0	1	0	1.538e-05	3.33279	0.46104	0.135735	81.8323	19.57
UKBB	KCNN2	5	114495999	T	C	c.2193T>C	p.Gly731%3D	synonymous	0	2	0	3.077e-05	1.99962	0.65468	0.0959748	41.6616	0.65			0.002476	0	0.0003676
UKBB	KCNN2	5	114496008	C	T	c.2202C>T	p.His734%3D	synonymous	1	2	0.0001538	3.077e-05	6.00062	0.0827941	0.792372	45.4426	4.381		Likely_benign	2.629e-05	0	5.879e-05
UKBB	KCNN2	5	114496009	G	A	c.2203G>A	p.Ala735Thr	missense	0	2	0	3.077e-05	1.99962	0.65468	0.0959748	41.6616	24.7			1.315e-05	0	2.941e-05
UKBB	KCNN2	5	114496009	G	T	c.2203G>T	p.Ala735Ser	missense	0	1	0	1.538e-05	3.33279	0.46104	0.135735	81.8323	22
UKBB	KCNN2	5	114496047	G	C	c.2241G>C	p.Gln747His	missense	1	0	0.0001534	0	30.0049	0.037272	1.22201	736.73	17.54
UKBB	KCNN2	5	114496052	G	A	c.2246G>A	p.Arg749Lys	missense	0	1	0	1.548e-05	3.33279	0.46104	0.135735	81.8323	21.8
UKBB	KCNN2	5	114496059	C	T	c.2253C>T	p.Phe751%3D	synonymous	37	329	0.005694	0.005093	1.13933	0.451622	0.811222	1.60014	6.942		Likely_benign	0.003152	0.00519	0.004734
UKBB	KCNN2	5	114496061	T	C	c.2255T>C	p.Ile752Thr	missense	3	5	0.0004617	7.74e-05	6.36749	0.00680096	1.66623	24.3334	22.2			0.0008211	0	0.0001323
UKBB	KCNN2	5	114496069	C	T	c.2263C>T	p.Gln755Ter	stop_gained	0	1	0	1.548e-05	3.33279	0.46104	0.135735	81.8323	41
UKBB	KCNN2	5	114496078	A	G	c.2272A>G	p.Ser758Gly	missense	0	1	0	1.538e-05	3.33279	0.46104	0.135735	81.8323	17.95			6.573e-06	0	1.47e-05
UKBB	KCNN2	5	114496083	C	T	c.2277C>T	p.Tyr759%3D	synonymous	0	5	0	7.69e-05	0.908836	0.948404	0.0502413	16.4403	0.837			2.629e-05	0	4.41e-05
UKBB	KCNN2	5	114496093	G	A	c.2287G>A	p.Val763Ile	missense	0	3	0	4.646e-05	1.42825	0.813623	0.0737556	27.6577	16.78			1.315e-05	0	1.47e-05
UKBB	KCNN2	5	114496100	A	G	c.2294A>G	p.Tyr765Cys	missense	0	2	0	3.097e-05	1.99962	0.65468	0.0959748	41.6616	23			6.572e-06	0	0
UKBB	KCNN2	5	114496108	G	C	c.2302G>C	p.Glu768Gln	missense	0	1	0	1.549e-05	3.33279	0.46104	0.135735	81.8323	23.7			1.315e-05	0	2.94e-05
UKBB	KCNN2	5	114496111	C	T	c.2305C>T	p.Arg769Trp	missense	0	3	0	4.646e-05	1.42825	0.813623	0.0737556	27.6577	26.7
UKBB	KCNN2	5	114496118	G	A	c.2312G>A	p.Arg771Gln	missense	1	1	0.0001547	1.545e-05	10.0013	0.0461554	1.04001	96.1786	23.8		Likely_benign	7.234e-05	0	4.411e-05
UKBB	KCNN2	5	114496125	G	A	c.2319G>A	p.Ser773%3D	synonymous	0	1	0	1.545e-05	3.33279	0.46104	0.135735	81.8323	14.43			0.0001314	0	1.471e-05
UKBB	KCNN2	5	114496129	A	T	c.2323A>T	p.Arg775Trp	missense	1	3	0.0001547	4.634e-05	4.28603	0.135949	0.632719	29.0335	19.65
UKBB	KCNN2	5	114496133	G	A	c.2327G>A	p.Arg776Lys	missense	0	1	0	1.545e-05	3.33279	0.46104	0.135735	81.8323	25.5
UKBB	KCNN2	5	114496135	C	T	c.2329C>T	p.Arg777Trp	missense	0	1	0	1.545e-05	3.33279	0.46104	0.135735	81.8323	25			2.629e-05	0	2.941e-05
UKBB	KCNN2	5	114496138	C	T	c.2332C>T	p.Arg778Trp	missense	0	1	0	1.545e-05	3.33279	0.46104	0.135735	81.8323	24.8			1.973e-05	0	2.94e-05
UKBB	KCNN2	5	114496139	G	A	c.2333G>A	p.Arg778Gln	missense	2	1	0.0003093	1.545e-05	16.6738	0.00644823	2.20175	126.271	28.3			3.947e-05	0	0
UKBB	KCNN2	5	114496140	G	A	c.2334G>A	p.Arg778%3D	synonymous	0	2	0	3.09e-05	1.99962	0.65468	0.0959748	41.6616	15.77
UKBB	KCNN2	5	114496168	T	C	c.2362T>C	p.Ser788Pro	missense	0	1	0	1.553e-05	3.33279	0.46104	0.135735	81.8323	24.3		Uncertain_significance
UKBB	KCNN2	5	114496187	G	A	c.*5G>A		3_prime_UTR	0	1	0	1.553e-05	3.33279	0.46104	0.135735	81.8323	17.19
UKBB	KCNN2	5	114496194	T	C	c.*12T>C		3_prime_UTR	0	1	0	1.506e-05	3.33279	0.46104	0.135735	81.8323	15.7			6.572e-06	0	1.47e-05
UKBB	KCNN2	5	114496206	T	A	c.*24T>A		3_prime_UTR	0	1	0	1.506e-05	3.33279	0.46104	0.135735	81.8323	16.48
UKBB	KCNN2	5	114496219	C	G	c.*37C>G		3_prime_UTR	0	1	0	1.506e-05	3.33279	0.46104	0.135735	81.8323	18.27			6.573e-06	0	1.47e-05
UKBB	KCNN2	5	114496274	C	A	c.*92C>A		3_prime_UTR	0	2	0	3.04e-05	1.99962	0.65468	0.0959748	41.6616	8.531
UKBB	KCNN2	5	114496274	C	T	c.*92C>T		3_prime_UTR	5	67	0.0007641	0.001019	0.814296	0.643443	0.341203	1.94336	11.44			0.0005978	0	0.000794
UKBB	KCNN2	5	114496275	G	A	c.*93G>A		3_prime_UTR	0	1	0	1.52e-05	3.33279	0.46104	0.135735	81.8323	19.62			1.972e-05	0	4.412e-05
UKBB	KCNN2	5	114496282	G	A	c.*100G>A		3_prime_UTR	0	1	0	1.54e-05	3.33279	0.46104	0.135735	81.8323	17.61			1.316e-05	0	1.47e-05
UKBB	KCNN2	5	114496289	G	T	c.*107G>T		3_prime_UTR	3	35	0.0004648	0.0005392	0.985639	0.979412	0.328529	2.95707	18.66			0.0001973	0	0.0003969
UKBB	KCNN2	5	114496295	A	G	c.*113A>G		3_prime_UTR	2	2	0.0003099	3.081e-05	10.004	0.0100446	1.73247	57.767	18.09
UKBB	KCNN2	5	114496315	A	G	c.*133A>G		3_prime_UTR	0	1	0	1.482e-05	3.33279	0.46104	0.135735	81.8323	18.16			1.972e-05	0	4.411e-05
UKBB	KCNN2	5	114496318	A	C	c.*136A>C		3_prime_UTR	0	1	0	1.482e-05	3.33279	0.46104	0.135735	81.8323	16.96
UKBB	KCNN2	5	114496331	A	G	c.*149A>G		3_prime_UTR	0	1	0	1.482e-05	3.33279	0.46104	0.135735	81.8323	17.47
UKBB	KCNN2	5	114496344-114496345	CT	-	c.*164_*165del		3_prime_UTR	0	1	0	1.482e-05	3.33279	0.46104	0.135735	81.8323	16.99			1.324e-05	0	2.951e-05
UKBB	KCNN2	5	114496346-114496347	-	T	c.*173dup		3_prime_UTR	2	20	0.0002969	0.0002965	1.21935	0.767284	0.327855	4.53497	17.15			0.000337	0	0.0003395
UKBB	KCNN2	5	114496354	T	G	c.*172T>G		3_prime_UTR	0	1	0	1.482e-05	3.33279	0.46104	0.135735	81.8323	16.84
UKBB	KCNN2	5	114496361	A	G	c.*179A>G		3_prime_UTR	0	1	0	1.482e-05	3.33279	0.46104	0.135735	81.8323	13.5
UKBB	KCNN2	5	114496362	G	A	c.*180G>A		3_prime_UTR	0	1	0	1.526e-05	3.33279	0.46104	0.135735	81.8323	17.67
UKBB	KCNN2	5	114496362	G	C	c.*180G>C		3_prime_UTR	0	1	0	1.526e-05	3.33279	0.46104	0.135735	81.8323	17.49
UKBB	KCNN2	5	114496366	C	G	c.*184C>G		3_prime_UTR	0	3	0	4.579e-05	1.42825	0.813623	0.0737556	27.6577	17.67
UKBB	KCNN2	5	114496377	C	T	c.*195C>T		3_prime_UTR	1	1	0.0001532	1.526e-05	10.0013	0.0461554	1.04001	96.1786	18.06
UKBB	KCNN2	5	114496381	T	A	c.*199T>A		3_prime_UTR	0	1	0	1.526e-05	3.33279	0.46104	0.135735	81.8323	13.98
UKBB	KCNN2	5	114496407	C	A	c.*225C>A		3_prime_UTR	0	1	0	1.527e-05	3.33279	0.46104	0.135735	81.8323	17.69
UKBB	KCNN2	5	114496407	C	T	c.*225C>T		3_prime_UTR	14	143	0.002145	0.002183	1.01023	0.970605	0.587967	1.73574	18.03			0.002057	0.00951	0.002529
UKBB	KCNN2	5	114496416-114496417	-	ACTA	c.*238_*241dup		3_prime_UTR	0	2	0	3.054e-05	1.99962	0.65468	0.0959748	41.6616	16.82			0.001669	0	1.47e-05
UKBB	KCNN2	5	114496437	C	A	c.*255C>A		3_prime_UTR	0	2	0	3.063e-05	1.99962	0.65468	0.0959748	41.6616	17.55
UKBB	KCNN2	5	114496437	C	T	c.*255C>T		3_prime_UTR	0	2	0	3.063e-05	1.99962	0.65468	0.0959748	41.6616	17.88			6.577e-06	0	1.47e-05
UKBB	KCNN2	5	114496440-114496443	CAAA	-	c.*263_*266del		3_prime_UTR	0	1	0	1.531e-05	3.33279	0.46104	0.135735	81.8323
UKBB	KCNN2	5	114496441	A	T	c.*259A>T		3_prime_UTR	0	2	0	3.062e-05	1.99962	0.65468	0.0959748	41.6616	16.55
UKBB	KCNN2	5	114496476-114496477	-	A	c.*301dup		3_prime_UTR	0	1	0	1.546e-05	3.33279	0.46104	0.135735	81.8323	13.87			1.972e-05	0	2.94e-05
UKBB	SQSTM1	5	179820910	C	T	c.-27C>T		5_prime_UTR	0	1	0	1.498e-05	3.33279	0.46104	0.135735	81.8323	7.603		Uncertain_significance	1.314e-05	0	0
UKBB	SQSTM1	5	179820911	C	A	c.-26C>A		5_prime_UTR	0	1	0	1.498e-05	3.33279	0.46104	0.135735	81.8323	0.253
UKBB	SQSTM1	5	179820911	C	T	c.-26C>T		5_prime_UTR	1	2	0.0001496	2.996e-05	6.00062	0.0827941	0.792372	45.4426	0.379		Uncertain_significance	3.286e-05	0	2.941e-05
UKBB	SQSTM1	5	179820919	G	A	c.-18G>A		5_prime_UTR	0	30	0	0.0004493	0.163767	0.204472	0.0100115	2.67889	0.974		Uncertain_significance	0.0003152	0	0.0004265
UKBB	SQSTM1	5	179820920	C	T	c.-17C>T		5_prime_UTR	2	8	0.0002992	0.0001198	2.94183	0.133803	0.717784	12.057	7.524		Uncertain_significance	6.571e-05	0	8.822e-05
UKBB	SQSTM1	5	179820924	C	G	c.-13C>G		5_prime_UTR	0	2	0	2.996e-05	1.99962	0.65468	0.0959748	41.6616	5.531			1.314e-05	0	2.94e-05
UKBB	SQSTM1	5	179820926	C	T	c.-11C>T		5_prime_UTR	0	1	0	1.498e-05	3.33279	0.46104	0.135735	81.8323	6.93			0.0001445	0.001731	0.0001177
UKBB	SQSTM1	5	179820930	G	A	c.-7G>A		5_prime_UTR	0	3	0	4.493e-05	1.42825	0.813623	0.0737556	27.6577	0.271			2.628e-05	0	5.881e-05
UKBB	SQSTM1	5	179820931	C	T	c.-6C>T		5_prime_UTR	1	1	0.0001496	1.498e-05	10.0013	0.0461554	1.04001	96.1786	0.142			2.628e-05	0	5.88e-05
UKBB	SQSTM1	5	179820932	T	G	c.-5T>G		5_prime_UTR	2	4	0.0002992	5.991e-05	5.55744	0.0297227	1.18372	26.0915	0.259			0.0001447	0	0.0001912
UKBB	SQSTM1	5	179820933	C	A	c.-4C>A		5_prime_UTR	0	1	0	1.498e-05	3.33279	0.46104	0.135735	81.8323	0.004
UKBB	SQSTM1	5	179820938	T	A	c.2T>A	p.Met1?	start_lost	1	0	0.0001496	0	30.0049	0.037272	1.22201	736.73	21.6		Pathogenic
UKBB	SQSTM1	5	179820941	C	T	c.5C>T	p.Ala2Val	missense	0	1	0	1.498e-05	3.33279	0.46104	0.135735	81.8323	21.8	0.2777	Uncertain_significance	0.0001379	0	1.471e-05
UKBB	SQSTM1	5	179820952	G	A	c.16G>A	p.Val6Met	missense	0	1	0	1.517e-05	3.33279	0.46104	0.135735	81.8323	25.7	0.939
UKBB	SQSTM1	5	179820958-179820959	-	C	c.24dup	p.Tyr9LeufsTer24	frameshift	0	1	0	1.517e-05	3.33279	0.46104	0.135735	81.8323
UKBB	SQSTM1	5	179820962	A	G	c.26A>G	p.Tyr9Cys	missense	0	1	0	1.517e-05	3.33279	0.46104	0.135735	81.8323	25.9	0.7473	Uncertain_significance	1.315e-05	0	2.942e-05
UKBB	SQSTM1	5	179820970	G	C	c.34G>C	p.Gly12Arg	missense	0	1	0	1.511e-05	3.33279	0.46104	0.135735	81.8323	28.3	0.9172	Uncertain_significance
UKBB	SQSTM1	5	179820986	C	T	c.50C>T	p.Ala17Val	missense	0	2	0	3.023e-05	1.99962	0.65468	0.0959748	41.6616	21.1	0.1187	Uncertain_significance	3.285e-05	0	1.47e-05
UKBB	SQSTM1	5	179820988	C	T	c.52C>T	p.Arg18Cys	missense	0	1	0	1.511e-05	3.33279	0.46104	0.135735	81.8323	28.3	0.7907		6.571e-06	0	0
UKBB	SQSTM1	5	179821006	A	G	c.70A>G	p.Ser24Gly	missense	0	1	0	1.504e-05	3.33279	0.46104	0.135735	81.8323	23.1	0.1143
UKBB	SQSTM1	5	179821008	C	T	c.72C>T	p.Ser24%3D	synonymous	0	3	0	4.511e-05	1.42825	0.813623	0.0737556	27.6577	14.44		Likely_benign	6.57e-06	0	1.47e-05
UKBB	SQSTM1	5	179821020	C	T	c.84C>T	p.Ser28%3D	synonymous	0	1	0	1.488e-05	3.33279	0.46104	0.135735	81.8323	11.97		Likely_benign	6.57e-06	0	0
UKBB	SQSTM1	5	179821021	C	T	c.85C>T	p.Pro29Ser	missense	0	4	0	5.954e-05	1.11083	0.943792	0.059791	20.6377	17.25	0.0729	Uncertain_significance	8.541e-05	0	0.0001323
UKBB	SQSTM1	5	179821023	C	G	c.87C>G	p.Pro29%3D	synonymous	0	5	0	7.442e-05	0.908836	0.948404	0.0502413	16.4403	5.576		Likely_benign	1.314e-05	0	2.94e-05
UKBB	SQSTM1	5	179821034	C	T	c.98C>T	p.Ala33Val	missense	14	95	0.002085	0.001414	1.52015	0.138099	0.873942	2.64417	19.67	0.1088	Conflicting_classifications_of_pathogenicity	0.0007354	0	0.001265
UKBB	SQSTM1	5	179821041-179821042	-	GAGGCTGCGGCGGGTCCGG	c.108_126dup	p.Pro43GlyfsTer34	frameshift	0	1	0	1.488e-05	3.33279	0.46104	0.135735	81.8323				6.57e-06	0	1.47e-05
UKBB	SQSTM1	5	179821085	G	T	c.149G>T	p.Arg50Leu	missense	0	1	0	1.51e-05	3.33279	0.46104	0.135735	81.8323	25.1	0.2856
UKBB	SQSTM1	5	179821096	C	T	c.160C>T	p.Leu54%3D	synonymous	1	2	0.0001506	3.012e-05	6.00062	0.0827941	0.792372	45.4426	12.89		Likely_benign	6.574e-06	0	1.471e-05
UKBB	SQSTM1	5	179821119	C	T	c.183C>T	p.Gly61%3D	synonymous	20	242	0.00302	0.00365	0.844192	0.462877	0.537093	1.32689	10.75		Benign/Likely_benign	0.002895	0.005196	0.004491
UKBB	SQSTM1	5	179821122	C	T	c.186C>T	p.Gly62%3D	synonymous	0	1	0	1.508e-05	3.33279	0.46104	0.135735	81.8323	14.15		Likely_benign	1.317e-05	0	1.472e-05
UKBB	SQSTM1	5	179821129	G	A	c.193G>A	p.Ala65Thr	missense	0	1	0	1.508e-05	3.33279	0.46104	0.135735	81.8323	22.9	0.2894	Uncertain_significance	6.583e-06	0	1.472e-05
UKBB	SQSTM1	5	179821132	C	T	c.196C>T	p.His66Tyr	missense	0	2	0	3.015e-05	1.99962	0.65468	0.0959748	41.6616	17.13	0.0678	Uncertain_significance
UKBB	SQSTM1	5	179821140	C	G	c.204C>G	p.Arg68%3D	splice_region,synonymous	0	1	0	1.507e-05	3.33279	0.46104	0.135735	81.8323	12.96		Uncertain_significance	1.973e-05	0	2.942e-05
UKBB	SQSTM1	5	179821148	G	C	c.205+7G>C		splice_region,intron	3	13	0.0004519	0.000196	2.59355	0.112257	0.799989	8.40825	6.124		Conflicting_classifications_of_pathogenicity	7.238e-05	0	0.0001177
UKBB	SQSTM1	5	179823842-179823843	TT	-	c.302-15_302-14del		splice_polypyrimidine_tract,intron	0	1	0	1.512e-05	3.33279	0.46104	0.135735	81.8323
UKBB	SQSTM1	5	179823861	A	G	c.305A>G	p.Lys102Arg	missense	0	1	0	1.497e-05	3.33279	0.46104	0.135735	81.8323	20.4	0.0673
UKBB	SQSTM1	5	179823863	A	G	c.307A>G	p.Lys103Glu	missense	0	1	0	1.497e-05	3.33279	0.46104	0.135735	81.8323	27.5	0.5332
UKBB	SQSTM1	5	179823868	G	A	c.312G>A	p.Glu104%3D	synonymous	0	1	0	1.497e-05	3.33279	0.46104	0.135735	81.8323	11.77		Likely_benign	6.571e-06	0	1.47e-05
UKBB	SQSTM1	5	179823873	G	A	c.317G>A	p.Arg106Gln	missense	1	1	0.00015	1.497e-05	10.0013	0.0461554	1.04001	96.1786	31	0.1228	Uncertain_significance	1.972e-05	0	2.94e-05
UKBB	SQSTM1	5	179823884	C	T	c.328C>T	p.Arg110Cys	missense	0	1	0	1.493e-05	3.33279	0.46104	0.135735	81.8323	29.4	0.1336	Conflicting_classifications_of_pathogenicity	0.000361	0	1.47e-05
UKBB	SQSTM1	5	179823885	G	A	c.329G>A	p.Arg110His	missense	0	1	0	1.493e-05	3.33279	0.46104	0.135735	81.8323	25.6	0.1037	Uncertain_significance	6.57e-06	0	1.47e-05
UKBB	SQSTM1	5	179823888	C	T	c.332C>T	p.Pro111Leu	missense	0	8	0	0.0001194	0.588018	0.715212	0.0339307	10.1903	19.97	0.0687	Uncertain_significance	7.225e-05	0	0.0001616
UKBB	SQSTM1	5	179823889	A	C	c.333A>C	p.Pro111%3D	synonymous	0	3	0	4.478e-05	1.42825	0.813623	0.0737556	27.6577	6.262		Likely_benign
UKBB	SQSTM1	5	179823891	C	A	c.335C>A	p.Pro112Gln	missense	0	1	0	1.493e-05	3.33279	0.46104	0.135735	81.8323	13.06	0.0865
UKBB	SQSTM1	5	179823892	G	A	c.336G>A	p.Pro112%3D	synonymous	0	1	0	1.493e-05	3.33279	0.46104	0.135735	81.8323	0.254		Likely_benign	1.971e-05	0	4.409e-05
UKBB	SQSTM1	5	179823906	C	T	c.350C>T	p.Ala117Val	missense	3	51	0.0004488	0.0007612	0.679099	0.483802	0.229869	2.00625	13.65	0.0593	Benign/Likely_benign	0.001195	0.000576	0.001867
UKBB	SQSTM1	5	179823908	C	T	c.352C>T	p.Pro118Ser	missense	3	10	0.0004488	0.0001493	3.33486	0.0511084	0.994193	11.1863	21.3	0.0706	Uncertain_significance	0.0001314	0	0.0002646
UKBB	SQSTM1	5	179823917	A	G	c.361A>G	p.Met121Val	missense	0	2	0	2.99e-05	1.99962	0.65468	0.0959748	41.6616	11.66	0.0531	Uncertain_significance	6.57e-06	0	1.47e-05
UKBB	SQSTM1	5	179823925	C	T	c.369C>T	p.His123%3D	synonymous	1	2	0.0001499	2.99e-05	6.00062	0.0827941	0.792372	45.4426	10.71
UKBB	SQSTM1	5	179823928	C	T	c.372C>T	p.Pro124%3D	synonymous	0	2	0	2.99e-05	1.99962	0.65468	0.0959748	41.6616	14.22		Conflicting_classifications_of_pathogenicity	0.0004332	0	0
UKBB	SQSTM1	5	179823930	A	G	c.374A>G	p.Asn125Ser	missense	0	1	0	1.49e-05	3.33279	0.46104	0.135735	81.8323	23.3	0.0865	Uncertain_significance	5.915e-05	0	0.0001176
UKBB	SQSTM1	5	179823941	G	A	c.385G>A	p.Asp129Asn	missense	1	4	0.000149	5.96e-05	3.33348	0.201666	0.525069	21.1631	30	0.5941	Uncertain_significance	1.314e-05	0	1.47e-05
UKBB	SQSTM1	5	179823955	G	C	c.399G>C	p.Gly133%3D	synonymous	0	2	0	2.982e-05	1.99962	0.65468	0.0959748	41.6616	8.259		Likely_benign	4.598e-05	0	8.817e-05
UKBB	SQSTM1	5	179823958	T	C	c.402T>C	p.Pro134%3D	synonymous	0	2	0	2.982e-05	1.99962	0.65468	0.0959748	41.6616	0.238		Likely_benign	1.971e-05	0	2.939e-05
UKBB	SQSTM1	5	179823971	C	T	c.415C>T	p.Arg139Cys	missense	2	9	0.0002978	0.0001342	2.63208	0.173496	0.653197	10.6061	31	0.8963	Uncertain_significance	1.971e-05	0	4.409e-05
UKBB	SQSTM1	5	179823972	G	T	c.416G>T	p.Arg139Leu	missense	1	3	0.0001489	4.473e-05	4.28603	0.135949	0.632719	29.0335	31	0.9613		6.569e-06	0	1.47e-05
UKBB	SQSTM1	5	179823987	T	A	c.431T>A	p.Val144Asp	missense	0	1	0	1.48e-05	3.33279	0.46104	0.135735	81.8323	25.4	0.5027	Uncertain_significance	6.57e-06	0	1.47e-05
UKBB	SQSTM1	5	179823992	C	A	c.436C>A	p.Pro146Thr	missense	0	1	0	1.48e-05	3.33279	0.46104	0.135735	81.8323	23.1	0.2151
UKBB	SQSTM1	5	179823994	A	T	c.438A>T	p.Pro146%3D	synonymous	0	1	0	1.48e-05	3.33279	0.46104	0.135735	81.8323	0.086
UKBB	SQSTM1	5	179824000	C	T	c.444C>T	p.Tyr148%3D	synonymous	0	2	0	2.961e-05	1.99962	0.65468	0.0959748	41.6616	1.141		Likely_benign	1.314e-05	0	1.47e-05
UKBB	SQSTM1	5	179824001	G	A	c.445G>A	p.Asp149Asn	missense	0	1	0	1.48e-05	3.33279	0.46104	0.135735	81.8323	26.5	0.8557	Uncertain_significance
UKBB	SQSTM1	5	179824007	T	G	c.451T>G	p.Cys151Gly	missense	0	1	0	1.48e-05	3.33279	0.46104	0.135735	81.8323	25.2	0.9903	Conflicting_classifications_of_pathogenicity	1.314e-05	0	2.94e-05
UKBB	SQSTM1	5	179824008	G	A	c.452G>A	p.Cys151Tyr	missense	0	1	0	1.48e-05	3.33279	0.46104	0.135735	81.8323	25.6	0.997
UKBB	SQSTM1	5	179824012	C	T	c.456C>T	p.Ser152%3D	synonymous	0	3	0	4.441e-05	1.42825	0.813623	0.0737556	27.6577	0.114		Likely_benign	3.285e-05	0	2.94e-05
UKBB	SQSTM1	5	179824013	G	A	c.457G>A	p.Val153Ile	missense	1	15	0.0001482	0.000222	0.96747	0.969156	0.18097	5.17212	18.46	0.0808	Uncertain_significance	0.0002759	0.0002884	0.000485
UKBB	SQSTM1	5	179824018	C	T	c.462C>T	p.Cys154%3D	synonymous	1	5	0.0001482	7.401e-05	2.72731	0.276148	0.44823	16.5947	0.413		Conflicting_classifications_of_pathogenicity
UKBB	SQSTM1	5	179824019	G	A	c.463G>A	p.Glu155Lys	missense	0	2	0	2.961e-05	1.99962	0.65468	0.0959748	41.6616	24.6	0.4041	Uncertain_significance	6.57e-06	0	1.47e-05
UKBB	SQSTM1	5	179824024	A	T	c.468A>T	p.Gly156%3D	synonymous	0	1	0	1.49e-05	3.33279	0.46104	0.135735	81.8323	21
UKBB	SQSTM1	5	179824037	C	T	c.481C>T	p.Arg161Trp	missense	0	5	0	7.45e-05	0.908836	0.948404	0.0502413	16.4403	16.53	0.1268	Uncertain_significance	1.97e-05	0	0
UKBB	SQSTM1	5	179824038	G	A	c.482G>A	p.Arg161Gln	missense	0	1	0	1.49e-05	3.33279	0.46104	0.135735	81.8323	16.92	0.0679	Uncertain_significance	6.565e-06	0	0
UKBB	SQSTM1	5	179824069	C	G	c.513C>G	p.Pro171%3D	synonymous	0	1	0	1.491e-05	3.33279	0.46104	0.135735	81.8323	5.63		Conflicting_classifications_of_pathogenicity	0.0001774	0.006336	4.409e-05
UKBB	SQSTM1	5	179824081	G	C	c.525G>C	p.Leu175%3D	synonymous	0	1	0	1.491e-05	3.33279	0.46104	0.135735	81.8323	0.709			6.568e-06	0	1.47e-05
UKBB	SQSTM1	5	179824086	A	C	c.530A>C	p.Glu177Ala	missense,splice_region	0	3	0	4.472e-05	1.42825	0.813623	0.0737556	27.6577	26.3	0.123	Uncertain_significance	3.285e-05	0	5.881e-05
UKBB	SQSTM1	5	179824176	C	T	c.532-6C>T		splice_region,splice_polypyrimidine_tract,intron	0	2	0	3.057e-05	1.99962	0.65468	0.0959748	41.6616	0.742		Likely_benign
UKBB	SQSTM1	5	179824189	C	T	c.539C>T	p.Ser180Leu	missense	0	3	0	4.482e-05	1.42825	0.813623	0.0737556	27.6577	19.15	0.0827	Uncertain_significance
UKBB	SQSTM1	5	179824197	C	T	c.547C>T	p.Arg183Cys	missense	0	1	0	1.494e-05	3.33279	0.46104	0.135735	81.8323	28.9	0.1501	Conflicting_classifications_of_pathogenicity	6.569e-05	0	2.939e-05
UKBB	SQSTM1	5	179824199	C	T	c.549C>T	p.Arg183%3D	synonymous	0	1	0	1.494e-05	3.33279	0.46104	0.135735	81.8323	12.31
UKBB	SQSTM1	5	179824220	C	T	c.570C>T	p.His190%3D	synonymous	0	1	0	1.495e-05	3.33279	0.46104	0.135735	81.8323	6.997		Likely_benign	3.285e-05	0	5.879e-05
UKBB	SQSTM1	5	179824225	A	G	c.575A>G	p.His192Arg	missense	0	1	0	1.495e-05	3.33279	0.46104	0.135735	81.8323	21.2	0.1155	Uncertain_significance
UKBB	SQSTM1	5	179824229	C	T	c.579C>T	p.Phe193%3D	synonymous	1	2	0.0001527	3.064e-05	6.00062	0.0827941	0.792372	45.4426	2.149		Likely_benign	2.626e-05	0	2.94e-05
UKBB	SQSTM1	5	179824251	G	T	c.601G>T	p.Gly201Cys	missense	0	1	0	1.495e-05	3.33279	0.46104	0.135735	81.8323	23.9	0.1105
UKBB	SQSTM1	5	179824265	C	T	c.615C>T	p.Asn205%3D	synonymous	0	1	0	1.495e-05	3.33279	0.46104	0.135735	81.8323	10.69		Conflicting_classifications_of_pathogenicity
UKBB	SQSTM1	5	179824275-179824277	CGT	-	c.626_628del	p.Arg209del	inframe_deletion	0	2	0	2.989e-05	1.99962	0.65468	0.0959748	41.6616
UKBB	SQSTM1	5	179824277-179824279	TCC	-	c.632_634del	p.Pro211del	inframe_deletion	0	2	0	2.989e-05	1.99962	0.65468	0.0959748	41.6616	18.91		Uncertain_significance	6.569e-06	0	1.47e-05
UKBB	SQSTM1	5	179824278	C	T	c.628C>T	p.Pro210Ser	missense	0	1	0	1.495e-05	3.33279	0.46104	0.135735	81.8323	22.2	0.0813	Uncertain_significance
UKBB	SQSTM1	5	179824282	C	G	c.632C>G	p.Pro211Arg	missense	1	3	0.0001492	4.484e-05	4.28603	0.135949	0.632719	29.0335	23.7	0.1187	Uncertain_significance	1.97e-05	0	4.409e-05
UKBB	SQSTM1	5	179824285	G	A	c.635G>A	p.Arg212His	missense	0	3	0	4.484e-05	1.42825	0.813623	0.0737556	27.6577	22.9	0.0833	Uncertain_significance	1.971e-05	0	1.47e-05
UKBB	SQSTM1	5	179824300	G	A	c.650G>A	p.Arg217His	missense	0	1	0	1.487e-05	3.33279	0.46104	0.135735	81.8323	15.51	0.0647	Uncertain_significance	3.946e-05	0	7.353e-05
UKBB	SQSTM1	5	179824313	G	A	c.663G>A	p.Thr221%3D	synonymous	0	1	0	1.49e-05	3.33279	0.46104	0.135735	81.8323	0.187		Likely_benign	1.971e-05	0	4.409e-05
UKBB	SQSTM1	5	179824331	T	C	c.673+8T>C		splice_region,intron	1	0	0.0001485	0	30.0049	0.037272	1.22201	736.73	7.154
UKBB	SQSTM1	5	179825134-179825135	-	A	c.674-7dup		splice_polypyrimidine_tract,intron	0	1	0	1.503e-05	3.33279	0.46104	0.135735	81.8323	5.377		Benign	1.314e-05	0	2.94e-05
UKBB	SQSTM1	5	179825155	C	T	c.683C>T	p.Pro228Leu	missense	0	12	0	0.0001806	0.399805	0.525023	0.0236652	6.7544	23.5	0.091	Uncertain_significance	5.257e-05	0	0.0001029
UKBB	SQSTM1	5	179825159	G	A	c.687G>A	p.Ser229%3D	synonymous	0	2	0	3.011e-05	1.99962	0.65468	0.0959748	41.6616	6.435		Conflicting_classifications_of_pathogenicity	3.286e-05	0	7.349e-05
UKBB	SQSTM1	5	179825183-179825185	GAA	-	c.714_716del	p.Lys238del	inframe_deletion	1	1	0.0001513	1.508e-05	10.0013	0.0461554	1.04001	96.1786	19.23		Uncertain_significance	1.314e-05	0	2.94e-05
UKBB	SQSTM1	5	179825184	A	G	c.712A>G	p.Lys238Glu	missense	24	267	0.003632	0.004026	0.915029	0.675104	0.60409	1.38602	25.5	0.6325	Benign/Likely_benign	0.002409	0	0.003455
UKBB	SQSTM1	5	179825190	G	A	c.718G>A	p.Val240Ile	missense	0	2	0	3.016e-05	1.99962	0.65468	0.0959748	41.6616	21.2	0.1581	Uncertain_significance	2.628e-05	0	0
UKBB	SQSTM1	5	179825191	T	C	c.719T>C	p.Val240Ala	missense	0	1	0	1.508e-05	3.33279	0.46104	0.135735	81.8323	24.9	0.8194	Uncertain_significance	3.285e-05	0	2.94e-05
UKBB	SQSTM1	5	179833019	C	T	c.755-13C>T		splice_polypyrimidine_tract,intron	0	1	0	1.536e-05	3.33279	0.46104	0.135735	81.8323	2.067		Likely_benign	1.314e-05	0	1.47e-05
UKBB	SQSTM1	5	179833023	C	T	c.755-9C>T		splice_polypyrimidine_tract,intron	0	1	0	1.536e-05	3.33279	0.46104	0.135735	81.8323	5.83		Likely_benign	1.314e-05	0	0
UKBB	SQSTM1	5	179833024	G	A	c.755-8G>A		splice_region,splice_polypyrimidine_tract,intron	0	3	0	4.565e-05	1.42825	0.813623	0.0737556	27.6577	6.64		Likely_benign	2.629e-05	0	1.47e-05
UKBB	SQSTM1	5	179833033	C	T	c.756C>T	p.Gly252%3D	splice_region,synonymous	0	2	0	3.043e-05	1.99962	0.65468	0.0959748	41.6616	11		Conflicting_classifications_of_pathogenicity	1.971e-05	0	1.47e-05
UKBB	SQSTM1	5	179833035	T	C	c.758T>C	p.Ile253Thr	missense	0	1	0	1.522e-05	3.33279	0.46104	0.135735	81.8323	25	0.998	Uncertain_significance
UKBB	SQSTM1	5	179833040	G	A	c.763G>A	p.Val255Ile	missense	0	3	0	4.565e-05	1.42825	0.813623	0.0737556	27.6577	24.9	0.5663	Uncertain_significance
UKBB	SQSTM1	5	179833044	A	T	c.767A>T	p.Asp256Val	missense	0	2	0	3.043e-05	1.99962	0.65468	0.0959748	41.6616	25.4	0.8951
UKBB	SQSTM1	5	179833060	C	T	c.783C>T	p.His261%3D	synonymous	0	3	0	4.54e-05	1.42825	0.813623	0.0737556	27.6577	0.59		Likely_benign	0.0003088	0	1.47e-05
UKBB	SQSTM1	5	179833076	C	T	c.799C>T	p.Arg267Cys	missense	0	2	0	3.026e-05	1.99962	0.65468	0.0959748	41.6616	26.9	0.1426	Uncertain_significance	2.629e-05	0	1.47e-05
UKBB	SQSTM1	5	179833077	G	A	c.800G>A	p.Arg267His	missense	1	6	0.0001507	9.079e-05	2.30766	0.356011	0.390812	13.6262	27	0.1026	Uncertain_significance	7.88e-05	0	0.0001323
UKBB	SQSTM1	5	179833084	C	G	c.807C>G	p.Thr269%3D	synonymous	1	0	0.0001501	0	30.0049	0.037272	1.22201	736.73	0.106		Likely_benign	1.314e-05	0	0
UKBB	SQSTM1	5	179833087	C	T	c.810C>T	p.Pro270%3D	synonymous	0	3	0	4.537e-05	1.42825	0.813623	0.0737556	27.6577	0.108		Likely_benign
UKBB	SQSTM1	5	179833088	G	A	c.811G>A	p.Val271Ile	missense	1	7	0.0001501	0.0001059	1.99991	0.438484	0.346341	11.5483	7.276	0.078	Uncertain_significance	5.913e-05	0	5.878e-05
UKBB	SQSTM1	5	179833105	C	T	c.828C>T	p.Ser276%3D	synonymous	0	1	0	1.522e-05	3.33279	0.46104	0.135735	81.8323	3.318
UKBB	SQSTM1	5	179833106	A	G	c.829A>G	p.Ser277Gly	missense	0	1	0	1.522e-05	3.33279	0.46104	0.135735	81.8323	2.513	0.0533	Uncertain_significance
UKBB	SQSTM1	5	179833112-179833114	GAG	-	c.838_840del	p.Glu280del	inframe_deletion	0	2	0	3.043e-05	1.99962	0.65468	0.0959748	41.6616	12.82		Conflicting_classifications_of_pathogenicity	0.0002166	0	5.879e-05
UKBB	SQSTM1	5	179833147	C	T	c.870C>T	p.Cys290%3D	synonymous	1	0	0.0001513	0	30.0049	0.037272	1.22201	736.73	0.404
UKBB	SQSTM1	5	179833164	C	T	c.887C>T	p.Pro296Leu	missense	0	1	0	1.524e-05	3.33279	0.46104	0.135735	81.8323	9.59	0.0783	Uncertain_significance	1.971e-05	0	1.47e-05
UKBB	SQSTM1	5	179833165	G	A	c.888G>A	p.Pro296%3D	synonymous	1	5	0.0001518	7.618e-05	2.72731	0.276148	0.44823	16.5947	11.73		Benign	0.0006369	0	0.0001323
UKBB	SQSTM1	5	179833168	T	A	c.891T>A	p.Gly297%3D	synonymous	0	2	0	3.047e-05	1.99962	0.65468	0.0959748	41.6616	0.026			6.58e-06	0	1.471e-05
UKBB	SQSTM1	5	179833174	T	C	c.897T>C	p.Asn299%3D	synonymous	0	1	0	1.524e-05	3.33279	0.46104	0.135735	81.8323	0.085
UKBB	SQSTM1	5	179833183	C	T	c.906C>T	p.Gly302%3D	synonymous	1	4	0.0001518	6.094e-05	3.33348	0.201666	0.525069	21.1631	3.638		Benign	0.01531	0	0.0002646
UKBB	SQSTM1	5	179833188	C	A	c.911C>A	p.Thr304Lys	missense	0	1	0	1.49e-05	3.33279	0.46104	0.135735	81.8323	6.57	0.0958
UKBB	SQSTM1	5	179833192	G	T	c.915G>T	p.Gln305His	missense	1	0	0.0001491	0	30.0049	0.037272	1.22201	736.73	17.14	0.1101
UKBB	SQSTM1	5	179833197-179833223	TGGCGGAGCAGATGAGGAAGATCGCCT	-	c.923_949del	p.Ala308_Leu316del	inframe_deletion	1	0	0.0001491	0	30.0049	0.037272	1.22201	736.73
UKBB	SQSTM1	5	179833196	C	T	c.919C>T	p.Leu307%3D	synonymous	0	1	0	1.49e-05	3.33279	0.46104	0.135735	81.8323	2.536		Likely_benign	1.314e-05	0	2.939e-05
UKBB	SQSTM1	5	179833199	G	C	c.922G>C	p.Ala308Pro	missense	0	1	0	1.49e-05	3.33279	0.46104	0.135735	81.8323	12.91	0.1197
UKBB	SQSTM1	5	179833200	C	T	c.923C>T	p.Ala308Val	missense	1	1	0.0001491	1.49e-05	10.0013	0.0461554	1.04001	96.1786	12.34	0.0931	Uncertain_significance	1.314e-05	0	2.94e-05
UKBB	SQSTM1	5	179833201	G	A	c.924G>A	p.Ala308%3D	synonymous	1	47	0.0001491	0.0007003	0.315402	0.164191	0.0620574	1.60301	0.329		Conflicting_classifications_of_pathogenicity	0.00065	0.001441	0.0005439
UKBB	SQSTM1	5	179833205	C	T	c.928C>T	p.Gln310Ter	stop_gained	1	0	0.0001491	0	30.0049	0.037272	1.22201	736.73	46
UKBB	SQSTM1	5	179833211	A	C	c.934A>C	p.Arg312%3D	synonymous	0	2	0	2.98e-05	1.99962	0.65468	0.0959748	41.6616	2.592		Likely_benign
UKBB	SQSTM1	5	179833216	G	A	c.939G>A	p.Lys313%3D	synonymous	0	1	0	1.49e-05	3.33279	0.46104	0.135735	81.8323	4.278
UKBB	SQSTM1	5	179833219	C	T	c.942C>T	p.Ile314%3D	synonymous	0	2	0	2.98e-05	1.99962	0.65468	0.0959748	41.6616	0.055		Likely_benign	4.596e-05	0	1.47e-05
UKBB	SQSTM1	5	179833573	G	A	c.970-14G>A		splice_polypyrimidine_tract,intron	4	12	0.0006131	0.0001844	3.6025	0.0198035	1.22574	10.5879	1.874		Likely_benign	1.971e-05	0	4.409e-05
UKBB	SQSTM1	5	179833601	G	A	c.984G>A	p.Ser328%3D	synonymous	18	234	0.002759	0.003595	0.787542	0.324008	0.489932	1.26593	5.987		Benign/Likely_benign	0.00375	0.01181	0.004984
UKBB	SQSTM1	5	179833613-179833615	AGG	-	c.1001_1003del	p.Gly334del	inframe_deletion	0	2	0	3.072e-05	1.99962	0.65468	0.0959748	41.6616	18.57		Uncertain_significance	6.568e-05	0	0.0001029
UKBB	SQSTM1	5	179833612	C	G	c.995C>G	p.Ser332Ter	stop_gained	0	1	0	1.536e-05	3.33279	0.46104	0.135735	81.8323	46		Pathogenic	6.573e-06	0	1.47e-05
UKBB	SQSTM1	5	179836480	A	G	c.1210A>G	p.Met404Val	missense	0	1	0	1.533e-05	3.33279	0.46104	0.135735	81.8323	24.7	0.8709	Pathogenic	1.315e-05	0	2.94e-05
UKBB	SQSTM1	5	179836500	C	T	c.1230C>T	p.Gly410%3D	synonymous	0	5	0	7.598e-05	0.908836	0.948404	0.0502413	16.4403	6.967		Likely_benign	1.314e-05	0	2.94e-05
UKBB	SQSTM1	5	179836501	G	A	c.1231G>A	p.Gly411Ser	missense	0	5	0	7.598e-05	0.908836	0.948404	0.0502413	16.4403	32	0.5813	Pathogenic/Likely_pathogenic	5.915e-05	0	4.41e-05
UKBB	SQSTM1	5	179836501	G	C	c.1231G>C	p.Gly411Arg	missense	0	1	0	1.52e-05	3.33279	0.46104	0.135735	81.8323	29.9	0.9452
UKBB	SQSTM1	5	179836520	T	C	c.1250T>C	p.Leu417Pro	missense	1	0	0.0001518	0	30.0049	0.037272	1.22201	736.73	29	0.9991
UKBB	SQSTM1	5	179836542	C	T	c.1272C>T	p.Ile424%3D	synonymous	1	8	0.0001518	0.0001212	1.76458	0.52144	0.310909	10.0149	5.071		Likely_benign	0.0001248	0	0.0002205
UKBB	SQSTM1	5	179836543	G	A	c.1273G>A	p.Gly425Arg	missense	1	3	0.0001506	4.547e-05	4.28603	0.135949	0.632719	29.0335	28.8	0.9428	Conflicting_classifications_of_pathogenicity	1.972e-05	0	4.41e-05
UKBB	SQSTM1	5	179836547	C	T	c.1277C>T	p.Ala426Val	missense	0	4	0	6.063e-05	1.11083	0.943792	0.059791	20.6377	26.1	0.2847	Uncertain_significance	0.0001314	0	0.0001029
UKBB	SQSTM1	5	179836548	G	A	c.1278G>A	p.Ala426%3D	synonymous	3	30	0.0004517	0.0004547	1.14739	0.807623	0.379379	3.47015	6.849		Likely_benign	0.0003549	0	0.0001911
UKBB	SQSTM1	5	179836557	C	-	c.1287del	p.Asp429GlufsTer34	frameshift	0	1	0	1.516e-05	3.33279	0.46104	0.135735	81.8323
UKBB	SQSTM1	5	179836560	C	T	c.1290C>T	p.Thr430%3D	synonymous	0	1	0	1.516e-05	3.33279	0.46104	0.135735	81.8323	12.32
UKBB	SQSTM1	5	179836570-179836571	-	CAAAG	c.1303_1307dup	p.His436GlnfsTer29	frameshift	0	1	0	1.522e-05	3.33279	0.46104	0.135735	81.8323
UKBB	SQSTM1	5	179836575	G	C	c.1305G>C	p.Lys435Asn	missense	0	1	0	1.522e-05	3.33279	0.46104	0.135735	81.8323	22.2	0.8263
UKBB	SQSTM1	5	179836583	C	T	c.1313C>T	p.Pro438Leu	missense	0	5	0	7.612e-05	0.908836	0.948404	0.0502413	16.4403	15.62	0.0756	Uncertain_significance	2.628e-05	0	2.94e-05
UKBB	SQSTM1	5	179836586	C	T	c.1316C>T	p.Pro439Leu	missense	1	5	0.0001511	7.569e-05	2.72731	0.276148	0.44823	16.5947	20.8	0.0962	Uncertain_significance	7.228e-05	0	7.35e-05
UKBB	SQSTM1	5	179836587	G	A	c.1317G>A	p.Pro439%3D	synonymous	0	2	0	3.028e-05	1.99962	0.65468	0.0959748	41.6616	0.663		Likely_benign	1.972e-05	0	2.94e-05
UKBB	SQSTM1	5	179836593-179836595	ACC	-	c.*2_*4del		stop_retained,3_prime_UTR	1	2	0.0001511	3.028e-05	6.00062	0.0827941	0.792372	45.4426	9.162		Uncertain_significance	1.315e-05	0	2.94e-05
UKBB	SQSTM1	5	179836592	G	A	c.1322G>A	p.Ter441%3D	stop_retained	0	2	0	3.028e-05	1.99962	0.65468	0.0959748	41.6616	12.75		Likely_benign	1.315e-05	0	1.47e-05
UKBB	SQSTM1	5	179836598	T	G	c.*5T>G		3_prime_UTR	0	2	0	3.028e-05	1.99962	0.65468	0.0959748	41.6616	0.437
UKBB	SQSTM1	5	179836604	C	A	c.*11C>A		3_prime_UTR	0	1	0	1.514e-05	3.33279	0.46104	0.135735	81.8323	1.551
UKBB	SQSTM1	5	179836610	C	G	c.*17C>G		3_prime_UTR	0	1	0	1.494e-05	3.33279	0.46104	0.135735	81.8323	2.208			6.623e-06	0	1.47e-05
UKBB	SQSTM1	5	179836616	C	T	c.*23C>T		3_prime_UTR	0	1	0	1.494e-05	3.33279	0.46104	0.135735	81.8323	0.494			6.624e-06	0	0
UKBB	SQSTM1	5	179836624	T	C	c.*31T>C		3_prime_UTR	0	2	0	2.988e-05	1.99962	0.65468	0.0959748	41.6616	0.951
UKBB	SQSTM1	5	179836629-179836630	TG	-	c.*37_*38del		3_prime_UTR	0	1	0	1.494e-05	3.33279	0.46104	0.135735	81.8323
UKBB	SQSTM1	5	179836629	T	C	c.*36T>C		3_prime_UTR	1	3	0.000149	4.482e-05	4.28603	0.135949	0.632719	29.0335	8.103
UKBB	SQSTM1	5	179836632	C	G	c.*39C>G		3_prime_UTR	1	4	0.000149	5.976e-05	3.33348	0.201666	0.525069	21.1631	11.56		Uncertain_significance	1.972e-05	0	2.94e-05
UKBB	SQSTM1	5	179836636	T	C	c.*43T>C		3_prime_UTR	0	1	0	1.495e-05	3.33279	0.46104	0.135735	81.8323	7.112			1.314e-05	0	1.47e-05
UKBB	SQSTM1	5	179836636	T	G	c.*43T>G		3_prime_UTR	2	1	0.0002983	1.495e-05	16.6738	0.00644823	2.20175	126.271	5.88
UKBB	SQSTM1	5	179836654	G	A	c.*61G>A		3_prime_UTR	0	2	0	3.058e-05	1.99962	0.65468	0.0959748	41.6616	3.074			5.258e-05	0	4.41e-05
UKBB	SQSTM1	5	179836659	A	C	c.*66A>C		3_prime_UTR	0	1	0	1.527e-05	3.33279	0.46104	0.135735	81.8323	5.94		Likely_benign	0.0002759	0.0002884	5.881e-05
UKBB	SQSTM1	5	179836659	A	G	c.*66A>G		3_prime_UTR	0	1	0	1.527e-05	3.33279	0.46104	0.135735	81.8323	6.198
UKBB	SQSTM1	5	179836660	T	C	c.*67T>C		3_prime_UTR	0	1	0	1.527e-05	3.33279	0.46104	0.135735	81.8323	8.452			1.97e-05	0	0
UKBB	SQSTM1	5	179836669	T	A	c.*76T>A		3_prime_UTR	0	1	0	1.527e-05	3.33279	0.46104	0.135735	81.8323	7.584			1.314e-05	0	2.94e-05
UKBB	SQSTM1	5	179836675	C	T	c.*82C>T		3_prime_UTR	0	5	0	7.636e-05	0.908836	0.948404	0.0502413	16.4403	1.487		Uncertain_significance	9.86e-05	0	0.0001029
UKBB	SQSTM1	5	179836679	C	T	c.*86C>T		3_prime_UTR	0	3	0	4.582e-05	1.42825	0.813623	0.0737556	27.6577	9.575
UKBB	SQSTM1	5	179836694	T	C	c.*101T>C		3_prime_UTR	1	2	0.000152	3.047e-05	6.00062	0.0827941	0.792372	45.4426	12.87
UKBB	SQSTM1	5	179836697	T	G	c.*104T>G		3_prime_UTR	0	1	0	1.524e-05	3.33279	0.46104	0.135735	81.8323	16.24			6.572e-06	0	1.47e-05
UKBB	SQSTM1	5	179836699	C	T	c.*106C>T		3_prime_UTR	0	2	0	3.047e-05	1.99962	0.65468	0.0959748	41.6616	9.59
UKBB	SQSTM1	5	179836727-179836728	CA	-	c.*134_*135del		3_prime_UTR	0	1	0	1.546e-05	3.33279	0.46104	0.135735	81.8323
UKBB	SQSTM1	5	179836741	A	G	c.*148A>G		3_prime_UTR	0	1	0	1.546e-05	3.33279	0.46104	0.135735	81.8323	13.46
UKBB	SQSTM1	5	179836753	T	A	c.*160T>A		3_prime_UTR	0	1	0	1.499e-05	3.33279	0.46104	0.135735	81.8323	0.039
UKBB	SQSTM1	5	179836765	C	T	c.*172C>T		3_prime_UTR	0	1	0	1.499e-05	3.33279	0.46104	0.135735	81.8323	2.411			1.985e-05	0	2.95e-05
UKBB	SQSTM1	5	179836767-179836768	CT	-	c.*174_*175del		3_prime_UTR	0	3	0	4.497e-05	1.42825	0.813623	0.0737556	27.6577	0.775			2.663e-05	0	2.962e-05
UKBB	SQSTM1	5	179836770-179836771	TG	-	c.*187_*188del		3_prime_UTR	0	1	0	1.499e-05	3.33279	0.46104	0.135735	81.8323
UKBB	SQSTM1	5	179836768	T	G	c.*175T>G		3_prime_UTR	10	80	0.001499	0.0012	1.30495	0.417965	0.685286	2.48493	0.752		Uncertain_significance	0.0009138	0.001116	0.001613
UKBB	SQSTM1	5	179836776	T	G	c.*183T>G		3_prime_UTR	0	2	0	2.998e-05	1.99962	0.65468	0.0959748	41.6616	3.521
UKBB	SQSTM1	5	179836783-179836785	TGA	-	c.*192_*194del		3_prime_UTR	1	8	0.0001499	0.0001199	1.76458	0.52144	0.310909	10.0149	7.383			0.0004563	0	0.0001476
UKBB	SQSTM1	5	179836790	T	C	c.*197T>C		3_prime_UTR	0	1	0	1.545e-05	3.33279	0.46104	0.135735	81.8323	4.679
UKBB	SQSTM1	5	179836791	C	T	c.*198C>T		3_prime_UTR	0	1	0	1.545e-05	3.33279	0.46104	0.135735	81.8323	1.686
UKBB	SQSTM1	5	179836795	G	A	c.*202G>A		3_prime_UTR	0	1	0	1.545e-05	3.33279	0.46104	0.135735	81.8323	0.375
UKBB	SQSTM1	5	179836796	G	A	c.*203G>A		3_prime_UTR	0	1	0	1.545e-05	3.33279	0.46104	0.135735	81.8323	3.656
UKBB	SQSTM1	5	179836812-179836833	CAGCAGGGCTGGGCCTGCGAGA	-	c.*220_*241del		3_prime_UTR	0	3	0	4.495e-05	1.42825	0.813623	0.0737556	27.6577
UKBB	SQSTM1	5	179836820-179836821	-	T	c.*228dup		3_prime_UTR	0	2	0	2.996e-05	1.99962	0.65468	0.0959748	41.6616	3.653			7.222e-05	0	7.35e-05
UKBB	SQSTM1	5	179836828	G	T	c.*235G>T		3_prime_UTR	0	1	0	1.498e-05	3.33279	0.46104	0.135735	81.8323	1.352			6.57e-06	0	0
UKBB	SQSTM1	5	179836829	C	G	c.*236C>G		3_prime_UTR	0	1	0	1.498e-05	3.33279	0.46104	0.135735	81.8323	0.574			3.286e-05	0	7.35e-05
UKBB	SQSTM1	5	179836829	C	T	c.*236C>T		3_prime_UTR	0	1	0	1.498e-05	3.33279	0.46104	0.135735	81.8323	1.231
UKBB	SQSTM1	5	179836830	G	A	c.*237G>A		3_prime_UTR	0	1	0	1.498e-05	3.33279	0.46104	0.135735	81.8323	3.16			7.23e-05	0	4.41e-05
UKBB	SQSTM1	5	179836836	C	G	c.*243C>G		3_prime_UTR	0	1	0	1.498e-05	3.33279	0.46104	0.135735	81.8323	0.606		Uncertain_significance	3.285e-05	0	7.349e-05
UKBB	SQSTM1	5	179836849	A	G	c.*256A>G		3_prime_UTR	0	1	0	1.498e-05	3.33279	0.46104	0.135735	81.8323	4.612
UKBB	SQSTM1	5	179836853	C	T	c.*260C>T		3_prime_UTR	0	4	0	6.134e-05	1.11083	0.943792	0.059791	20.6377	0.171		Uncertain_significance	7.877e-05	0	5.879e-05
UKBB	SQSTM1	5	179836862	C	-	c.*272del		3_prime_UTR	0	1	0	1.533e-05	3.33279	0.46104	0.135735	81.8323
UKBB	SQSTM1	5	179836863	C	G	c.*270C>G		3_prime_UTR	0	2	0	3.067e-05	1.99962	0.65468	0.0959748	41.6616	2.643
UKBB	SQSTM1	5	179836872	C	G	c.*279C>G		3_prime_UTR	0	2	0	3.05e-05	1.99962	0.65468	0.0959748	41.6616	4.422		Benign/Likely_benign	0.01325	0	0.0001176
UKBB	SQSTM1	5	179836877	G	A	c.*284G>A		3_prime_UTR	0	1	0	1.525e-05	3.33279	0.46104	0.135735	81.8323	1.429
UKBB	SQSTM1	5	179836881	C	T	c.*288C>T		3_prime_UTR	0	4	0	6.1e-05	1.11083	0.943792	0.059791	20.6377	5.63		Uncertain_significance	5.913e-05	0	5.88e-05
UKBB	SQSTM1	5	179836882	G	A	c.*289G>A		3_prime_UTR	0	2	0	3.05e-05	1.99962	0.65468	0.0959748	41.6616	7.332			3.942e-05	0	2.94e-05
UKBB	SQSTM1	5	179836889	G	A	c.*296G>A		3_prime_UTR	0	3	0	4.575e-05	1.42825	0.813623	0.0737556	27.6577	6.296			1.314e-05	0	2.939e-05
UKBB	SQSTM1	5	179836898	A	G	c.*305A>G		3_prime_UTR	0	2	0	3.041e-05	1.99962	0.65468	0.0959748	41.6616	1.131			6.57e-06	0	0
UKBB	SQSTM1	5	179836923	T	C	c.*330T>C		3_prime_UTR	1	0	0.000154	0	30.0049	0.037272	1.22201	736.73	7.141
UKBB	SQSTM1	5	179836937	A	C	c.*344A>C		3_prime_UTR	0	1	0	1.54e-05	3.33279	0.46104	0.135735	81.8323	7.659
UKBB	SQSTM1	5	179836954	T	C	c.*361T>C		3_prime_UTR	0	1	0	1.516e-05	3.33279	0.46104	0.135735	81.8323	5.655
UKBB	SQSTM1	5	179836955-179836956	-	ACATAGGTCCCTGACAACTAAATAAAAA	c.*366_*367insAGGTCCCTGACAACTAAATAAAAAACAT		3_prime_UTR	0	1	0	1.516e-05	3.33279	0.46104	0.135735	81.8323
UKBB	SQSTM1	5	179836968	T	C	c.*375T>C		3_prime_UTR	0	1	0	1.516e-05	3.33279	0.46104	0.135735	81.8323	7.862			6.57e-06	0	1.47e-05
UKBB	SQSTM1	5	179836969	T	A	c.*376T>A		3_prime_UTR	0	1	0	1.516e-05	3.33279	0.46104	0.135735	81.8323	3.355			6.569e-06	0	1.47e-05
UKBB	SQSTM1	5	179836972	T	A	c.*379T>A		3_prime_UTR	0	1	0	1.516e-05	3.33279	0.46104	0.135735	81.8323	4.851			6.57e-06	0	1.47e-05
UKBB	SQSTM1	5	179836978	C	T	c.*385C>T		3_prime_UTR	0	1	0	1.516e-05	3.33279	0.46104	0.135735	81.8323	5.339
UKBB	SQSTM1	5	179836979	T	C	c.*386T>C		3_prime_UTR	1	1	0.0001514	1.516e-05	10.0013	0.0461554	1.04001	96.1786	6.395			6.57e-06	0	0
UKBB	SQSTM1	5	179836983	G	A	c.*390G>A		3_prime_UTR	0	1	0	1.511e-05	3.33279	0.46104	0.135735	81.8323	4.854
UKBB	SQSTM1	5	179836984-179836985	-	C	c.*393dup		3_prime_UTR	0	1	0	1.511e-05	3.33279	0.46104	0.135735	81.8323
UKBB	SQSTM1	5	179837005	G	C	c.*412G>C		3_prime_UTR	0	1	0	1.511e-05	3.33279	0.46104	0.135735	81.8323	5.783			1.314e-05	0	0
UKBB	SQSTM1	5	179837011-179837012	-	T	c.*419dup		3_prime_UTR	0	1	0	1.538e-05	3.33279	0.46104	0.135735	81.8323	5.294			6.57e-06	0	1.47e-05
UKBB	SQSTM1	5	179837025	T	C	c.*432T>C		3_prime_UTR	0	1	0	1.538e-05	3.33279	0.46104	0.135735	81.8323	1.297
UKBB	SQSTM1	5	179837069	T	C	c.*476T>C		3_prime_UTR	0	1	0	1.522e-05	3.33279	0.46104	0.135735	81.8323	0.468
UKBB	SQSTM1	5	179837076	G	C	c.*483G>C		3_prime_UTR	0	1	0	1.506e-05	3.33279	0.46104	0.135735	81.8323	1.415			6.569e-06	0	1.47e-05
UKBB	SQSTM1	5	179837085	C	T	c.*492C>T		3_prime_UTR	0	1	0	1.506e-05	3.33279	0.46104	0.135735	81.8323	0.505
UKBB	SQSTM1	5	179837087	C	G	c.*494C>G		3_prime_UTR	1	0	0.0001498	0	30.0049	0.037272	1.22201	736.73	0.108			1.314e-05	0	2.939e-05
UKBB	SQSTM1	5	179837087	C	T	c.*494C>T		3_prime_UTR	0	2	0	3.011e-05	1.99962	0.65468	0.0959748	41.6616	0.224			1.313e-05	0	0
UKBB	SQSTM1	5	179837099	G	A	c.*506G>A		3_prime_UTR	0	6	0	9.151e-05	0.768992	0.857962	0.0433094	13.654	2.691			7.878e-05	0	5.88e-05
UKBB	SQSTM1	5	179837114-179837115	-	T	c.*522dup		3_prime_UTR	2	17	0.0003042	0.0002593	1.42851	0.598002	0.379446	5.37793	0.884			5.912e-05	0	0.0001029
UKBB	SQSTM1	5	179837114	C	T	c.*521C>T		3_prime_UTR	0	1	0	1.525e-05	3.33279	0.46104	0.135735	81.8323	1.58			6.569e-06	0	1.47e-05
UKBB	SQSTM1	5	179837115	T	A	c.*522T>A		3_prime_UTR	0	2	0	3.05e-05	1.99962	0.65468	0.0959748	41.6616	0.1
UKBB	SQSTM1	5	179837117	A	G	c.*524A>G		3_prime_UTR	0	3	0	4.576e-05	1.42825	0.813623	0.0737556	27.6577	2.601			3.285e-05	0	5.879e-05
UKBB	SQSTM1	5	179837128	C	T	c.*535C>T		3_prime_UTR	1	3	0.0001526	4.592e-05	4.28603	0.135949	0.632719	29.0335	3.415			6.57e-06	0	1.47e-05
UKBB	SQSTM1	5	179837131	G	A	c.*538G>A		3_prime_UTR	0	1	0	1.531e-05	3.33279	0.46104	0.135735	81.8323	0.236
UKBB	SQSTM1	5	179837138-179837140	CAC	-	c.*548_*550del		3_prime_UTR	1	0	0.0001526	0	30.0049	0.037272	1.22201	736.73
UKBB	SQSTM1	5	179837157	T	C	c.*564T>C		3_prime_UTR	0	2	0	2.979e-05	1.99962	0.65468	0.0959748	41.6616	6.225
UKBB	SQSTM1	5	179837160	C	G	c.*567C>G		3_prime_UTR	0	1	0	1.49e-05	3.33279	0.46104	0.135735	81.8323	8.643			6.569e-06	0	1.47e-05
UKBB	SQSTM1	5	179837161	C	G	c.*568C>G		3_prime_UTR	1	3	0.0001487	4.469e-05	4.28603	0.135949	0.632719	29.0335	1.889			6.57e-06	0	0
UKBB	SQSTM1	5	179837169	C	T	c.*576C>T		3_prime_UTR	0	1	0	1.49e-05	3.33279	0.46104	0.135735	81.8323	6.589			6.569e-06	0	1.47e-05
UKBB	SQSTM1	5	179837183	A	G	c.*590A>G		3_prime_UTR	0	1	0	1.49e-05	3.33279	0.46104	0.135735	81.8323	2.51			6.569e-06	0	1.47e-05
UKBB	SQSTM1	5	179837190	C	A	c.*597C>A		3_prime_UTR	0	1	0	1.506e-05	3.33279	0.46104	0.135735	81.8323	1.599			6.569e-06	0	0
UKBB	SQSTM1	5	179837190	C	T	c.*597C>T		3_prime_UTR	0	1	0	1.506e-05	3.33279	0.46104	0.135735	81.8323	1.892
UKBB	SQSTM1	5	179837208	T	A	c.*615T>A		3_prime_UTR	0	1	0	1.516e-05	3.33279	0.46104	0.135735	81.8323	10.13
UKBB	SQSTM1	5	179837208	T	C	c.*615T>C		3_prime_UTR	0	3	0	4.548e-05	1.42825	0.813623	0.0737556	27.6577	10.57
UKBB	SQSTM1	5	179837217	T	G	c.*624T>G		3_prime_UTR	2	8	0.0003018	0.0001213	2.94183	0.133803	0.717784	12.057	12.92		Uncertain_significance	2.627e-05	0	1.47e-05
UKBB	SQSTM1	5	179837258	C	T	c.*665C>T		3_prime_UTR	3	27	0.0004433	0.000399	1.27267	0.671093	0.418206	3.87295	0.991			0.0003614	0	0.000338
UKBB	SQSTM1	5	179837264	C	G	c.*671C>G		3_prime_UTR	0	3	0	4.433e-05	1.42825	0.813623	0.0737556	27.6577	1.066			6.57e-06	0	1.47e-05
UKBB	SQSTM1	5	179837266	T	C	c.*673T>C		3_prime_UTR	0	5	0	7.388e-05	0.908836	0.948404	0.0502413	16.4403	2.25
UKBB	SQSTM1	5	179837279	T	C	c.*686T>C		3_prime_UTR	0	2	0	2.955e-05	1.99962	0.65468	0.0959748	41.6616	7.935
UKBB	SQSTM1	5	179837281	G	A	c.*688G>A		3_prime_UTR	0	3	0	4.433e-05	1.42825	0.813623	0.0737556	27.6577	2.089			6.57e-06	0	0
UKBB	SQSTM1	5	179837294	T	C	c.*701T>C		3_prime_UTR	0	1	0	1.478e-05	3.33279	0.46104	0.135735	81.8323	7.32
UKBB	SQSTM1	5	179837303	G	C	c.*710G>C		3_prime_UTR	2	9	0.0002955	0.000133	2.63208	0.173496	0.653197	10.6061	1.921		Uncertain_significance	0.0009977	0.01671	0.0007056
UKBB	SQSTM1	5	179837311	A	G	c.*718A>G		3_prime_UTR	0	1	0	1.478e-05	3.33279	0.46104	0.135735	81.8323	1.884			1.969e-05	0	4.409e-05
UKBB	SQSTM1	5	179837315	T	C	c.*722T>C		3_prime_UTR	0	1	0	1.478e-05	3.33279	0.46104	0.135735	81.8323	1.663		Uncertain_significance
UKBB	SQSTM1	5	179837316-179837317	-	TCTT	c.*725_*728dup		3_prime_UTR	59	509	0.008717	0.007521	1.1705	0.254655	0.89275	1.53466	0.239		Uncertain_significance	0.003727	0.0008641	0.006334
UKBB	SQSTM1	5	179837321-179837322	-	A	c.*732dup		3_prime_UTR	0	2	0	2.955e-05	1.99962	0.65468	0.0959748	41.6616
UKBB	SQSTM1	5	179837328	G	T	c.*735G>T		3_prime_UTR	1	10	0.0001479	0.0001479	1.42838	0.682993	0.258037	7.9069	0.327			2.628e-05	0	5.881e-05
UKBB	SQSTM1	5	179837329	C	T	c.*736C>T		3_prime_UTR	0	1	0	1.479e-05	3.33279	0.46104	0.135735	81.8323	1.852			6.57e-06	0	1.47e-05
UKBB	SQSTM1	5	179837337	G	A	c.*744G>A		3_prime_UTR	0	1	0	1.479e-05	3.33279	0.46104	0.135735	81.8323	4.039
UKBB	SQSTM1	5	179837343	T	C	c.*750T>C		3_prime_UTR	1	0	0.0001479	0	30.0049	0.037272	1.22201	736.73	1.152
UKBB	SQSTM1	5	179837343	T	G	c.*750T>G		3_prime_UTR	0	3	0	4.438e-05	1.42825	0.813623	0.0737556	27.6577	1.031			6.568e-06	0	1.47e-05
UKBB	SQSTM1	5	179837351-179837352	-	T	c.*759dup		3_prime_UTR	2	6	0.0002959	8.875e-05	3.84723	0.0703079	0.894293	16.5507	0.223			6.568e-06	0	1.47e-05
UKBB	SQSTM1	5	179837353-179837354	-	ACAAGTGTATCTCG	c.*762_*775dup		3_prime_UTR	0	9	0	0.0001331	0.526106	0.658049	0.0306127	9.04158	0.489			4.598e-05	0	0.0001029
UKBB	SQSTM1	5	179837353	A	G	c.*760A>G		3_prime_UTR	0	1	0	1.479e-05	3.33279	0.46104	0.135735	81.8323	0.331
UKBB	SQSTM1	5	179837355	C	T	c.*762C>T		3_prime_UTR	0	1	0	1.479e-05	3.33279	0.46104	0.135735	81.8323	2.194
UKBB	SQSTM1	5	179837359	T	C	c.*766T>C		3_prime_UTR	0	1	0	1.479e-05	3.33279	0.46104	0.135735	81.8323	0.516
UKBB	SQSTM1	5	179837363	T	C	c.*770T>C		3_prime_UTR	0	1	0	1.479e-05	3.33279	0.46104	0.135735	81.8323	1.374
UKBB	SQSTM1	5	179837366	C	T	c.*773C>T		3_prime_UTR	0	1	0	1.479e-05	3.33279	0.46104	0.135735	81.8323	0.057			3.282e-05	0	0
UKBB	SQSTM1	5	179837367	G	A	c.*774G>A		3_prime_UTR	0	3	0	4.438e-05	1.42825	0.813623	0.0737556	27.6577	0.38			1.314e-05	0	0
UKBB	SQSTM1	5	179837374	A	G	c.*781A>G		3_prime_UTR	0	2	0	2.96e-05	1.99962	0.65468	0.0959748	41.6616	2.024
UKBB	SQSTM1	5	179837388	A	G	c.*795A>G		3_prime_UTR	0	1	0	1.48e-05	3.33279	0.46104	0.135735	81.8323	0.322			3.284e-05	0	4.409e-05
UKBB	SQSTM1	5	179837405	C	T	c.*812C>T		3_prime_UTR	2	3	0.0002959	4.44e-05	7.1455	0.0175875	1.40926	36.2305	22.9			2.627e-05	0	5.879e-05
UKBB	SQSTM1	5	179837407	A	-	c.*815del		3_prime_UTR	0	1	0	1.48e-05	3.33279	0.46104	0.135735	81.8323
UKBB	SQSTM1	5	179837414	C	-	c.*824del		3_prime_UTR	0	1	0	1.507e-05	3.33279	0.46104	0.135735	81.8323
UKBB	SQSTM1	5	179837423	T	C	c.*830T>C		3_prime_UTR	1	3	0.0001511	4.53e-05	4.28603	0.135949	0.632719	29.0335	2.197			2.627e-05	0	2.939e-05
UKBB	SQSTM1	5	179837430	G	A	c.*837G>A		3_prime_UTR	6	54	0.0009066	0.0008153	1.19271	0.671355	0.528419	2.69212	1.591		Conflicting_classifications_of_pathogenicity	0.0005913	0.000288	0.0009847
UKBB	SQSTM1	5	179837437	A	G	c.*844A>G		3_prime_UTR	0	1	0	1.492e-05	3.33279	0.46104	0.135735	81.8323	19.85
UKBB	SQSTM1	5	179837440	C	G	c.*847C>G		3_prime_UTR	0	1	0	1.492e-05	3.33279	0.46104	0.135735	81.8323	6.84
UKBB	SQSTM1	5	179837443	G	A	c.*850G>A		3_prime_UTR	1	2	0.0001494	2.984e-05	6.00062	0.0827941	0.792372	45.4426	1.84			6.569e-06	0	1.47e-05
UKBB	SQSTM1	5	179837447-179837448	-	T	c.*855dup		3_prime_UTR	0	1	0	1.492e-05	3.33279	0.46104	0.135735	81.8323	21.4			0.0001714	0.006355	4.417e-05
UKBB	SQSTM1	5	179837452	G	A	c.*859G>A		3_prime_UTR	0	1	0	1.492e-05	3.33279	0.46104	0.135735	81.8323	15.97
UKBB	SQSTM1	5	179837495-179837496	-	AGTCC	c.*903_*907dup		3_prime_UTR	0	5	0	7.531e-05	0.908836	0.948404	0.0502413	16.4403	20.2			1.971e-05	0	1.47e-05
UKBB	SQSTM1	5	179837495	G	A	c.*902G>A		3_prime_UTR	0	1	0	1.506e-05	3.33279	0.46104	0.135735	81.8323	8.441
UKBB	SQSTM1	5	179837496	A	G	c.*903A>G		3_prime_UTR	0	1	0	1.506e-05	3.33279	0.46104	0.135735	81.8323	1.685			1.971e-05	0	0
UKBB	SQSTM1	5	179837503	G	A	c.*910G>A		3_prime_UTR	0	1	0	1.508e-05	3.33279	0.46104	0.135735	81.8323	1.139
UKBB	SQSTM1	5	179837504	C	T	c.*911C>T		3_prime_UTR	0	1	0	1.508e-05	3.33279	0.46104	0.135735	81.8323	0.029			3.285e-05	0	0
UKBB	SQSTM1	5	179837505	G	A	c.*912G>A		3_prime_UTR	0	1	0	1.508e-05	3.33279	0.46104	0.135735	81.8323	5.026			3.282e-05	0	0
UKBB	SQSTM1	5	179837522	C	G	c.*929C>G		3_prime_UTR	0	1	0	1.508e-05	3.33279	0.46104	0.135735	81.8323	0.005
UKBB	SQSTM1	5	179837547-179837548	-	A	c.*955dup		3_prime_UTR	0	1	0	1.497e-05	3.33279	0.46104	0.135735	81.8323	19.24			6.567e-05	0	1.47e-05
UKBB	SQSTM1	5	179837549	C	T	c.*956C>T		3_prime_UTR	0	2	0	2.994e-05	1.99962	0.65468	0.0959748	41.6616	0.083			7.226e-05	0	1.47e-05
UKBB	SQSTM1	5	179837550	G	A	c.*957G>A		3_prime_UTR	1	1	0.0001494	1.497e-05	10.0013	0.0461554	1.04001	96.1786	0.562			0.000256	0	0.0001911
UKBB	SQSTM1	5	179837553-179837554	GT	-	c.*965_*966del		3_prime_UTR	0	1	0	1.497e-05	3.33279	0.46104	0.135735	81.8323	18.57			0	0	0
UKBB	SQSTM1	5	179837563	C	T	c.*970C>T		3_prime_UTR	0	3	0	4.491e-05	1.42825	0.813623	0.0737556	27.6577	0.097			1.971e-05	0	2.94e-05
UKBB	SQSTM1	5	179837567	G	A	c.*974G>A		3_prime_UTR	1	4	0.0001496	5.996e-05	3.33348	0.201666	0.525069	21.1631	16.31			3.94e-05	0	8.818e-05
UKBB	SQSTM1	5	179837580	G	A	c.*987G>A		3_prime_UTR	1	11	0.0001496	0.0001649	1.30414	0.759745	0.237799	7.15215	1.513		Uncertain_significance	7.22e-05	0	4.41e-05
UKBB	SQSTM1	5	179837600-179837604	CTTCT	-	c.*1010_*1014del		3_prime_UTR	0	6	0	8.969e-05	0.768992	0.857962	0.0433094	13.654	21.8			9.852e-05	0	0
UKBB	SQSTM1	5	179837600	C	A	c.*1007C>A		3_prime_UTR	0	1	0	1.495e-05	3.33279	0.46104	0.135735	81.8323	16.02
UKBB	SQSTM1	5	179837608	G	A	c.*1015G>A		3_prime_UTR	0	1	0	1.495e-05	3.33279	0.46104	0.135735	81.8323	7.487			6.568e-06	0	1.47e-05
UKBB	SQSTM1	5	179837615	G	A	c.*1022G>A		3_prime_UTR	1	53	0.0001488	0.0007877	0.27998	0.124202	0.0552419	1.41901	33			0.0005382	0	0.0008232
UKBB	SQSTM1	5	179837618	C	T	c.*1025C>T		3_prime_UTR	0	1	0	1.486e-05	3.33279	0.46104	0.135735	81.8323	0.304			6.568e-06	0	1.47e-05
UKBB	SQSTM1	5	179837623	G	A	c.*1030G>A		3_prime_UTR	0	3	0	4.459e-05	1.42825	0.813623	0.0737556	27.6577	1.865
UKBB	SQSTM1	5	179837624	G	A	c.*1031G>A		3_prime_UTR	0	1	0	1.486e-05	3.33279	0.46104	0.135735	81.8323	11.04
UKBB	SQSTM1	5	179837625	G	A	c.*1032G>A		3_prime_UTR	0	1	0	1.486e-05	3.33279	0.46104	0.135735	81.8323	1.22
UKBB	SQSTM1	5	179837642	G	-	c.*1049del		3_prime_UTR	0	1	0	1.49e-05	3.33279	0.46104	0.135735	81.8323
UKBB	SQSTM1	5	179837649	A	G	c.*1056A>G		3_prime_UTR	0	1	0	1.49e-05	3.33279	0.46104	0.135735	81.8323	0.697
UKBB	SQSTM1	5	179837665-179837666	-	C	c.*1075dup		3_prime_UTR	0	1	0	1.494e-05	3.33279	0.46104	0.135735	81.8323	18.13			6.57e-06	0	0
UKBB	SQSTM1	5	179837665	T	G	c.*1072T>G		3_prime_UTR	0	1	0	1.494e-05	3.33279	0.46104	0.135735	81.8323	1.737			6.57e-06	0	1.47e-05
UKBB	SQSTM1	5	179837669	T	C	c.*1076T>C		3_prime_UTR	0	1	0	1.494e-05	3.33279	0.46104	0.135735	81.8323	7.538
UKBB	SQSTM1	5	179837692	C	A	c.*1099C>A		3_prime_UTR	0	1	0	1.487e-05	3.33279	0.46104	0.135735	81.8323	0.749
UKBB	SQSTM1	5	179837700-179837701	AT	-	c.*1107_*1108del		3_prime_UTR	0	13	0	0.0001933	0.370179	0.490204	0.022	6.22874	17.65			1.314e-05	0	0
UKBB	SQSTM1	5	179837700	A	G	c.*1107A>G		3_prime_UTR	0	13	0	0.0001933	0.370179	0.490204	0.022	6.22874	0.438			2.628e-05	0	2.94e-05
UKBB	SQSTM1	5	179837704	G	C	c.*1111G>C		3_prime_UTR	0	1	0	1.488e-05	3.33279	0.46104	0.135735	81.8323	35		Likely_benign	0.0004528	0	0
UKBB	SQSTM1	5	179837724	G	A	c.*1131G>A		3_prime_UTR	1	2	0.0001487	2.976e-05	6.00062	0.0827941	0.792372	45.4426	1.053
UKBB	SQSTM1	5	179837724	G	C	c.*1131G>C		3_prime_UTR	0	1	0	1.488e-05	3.33279	0.46104	0.135735	81.8323	0.835
UKBB	SQSTM1	5	179837726	C	T	c.*1133C>T		3_prime_UTR	1	4	0.0001491	5.966e-05	3.33348	0.201666	0.525069	21.1631	16.56
UKBB	SQSTM1	5	179837736	C	G	c.*1143C>G		3_prime_UTR	0	19	0	0.0002834	0.256232	0.341777	0.0154667	4.24491	22.8			1.314e-05	0	2.939e-05
UKBB	SQSTM1	5	179837741-179837742	-	AAGA	c.*1149_*1150insAGAA		3_prime_UTR	0	1	0	1.491e-05	3.33279	0.46104	0.135735	81.8323	23.9			2.627e-05	0	5.878e-05
UKBB	SQSTM1	5	179837754	T	C	c.*1161T>C		3_prime_UTR	0	1	0	1.48e-05	3.33279	0.46104	0.135735	81.8323	0.945
UKBB	SQSTM1	5	179837778	T	C	c.*1185T>C		3_prime_UTR	0	1	0	1.48e-05	3.33279	0.46104	0.135735	81.8323	1.639
UKBB	SQSTM1	5	179837780	G	A	c.*1187G>A		3_prime_UTR	1	2	0.0001479	2.959e-05	6.00062	0.0827941	0.792372	45.4426	1.359
UKBB	SQSTM1	5	179837781	C	T	c.*1188C>T		3_prime_UTR	0	1	0	1.48e-05	3.33279	0.46104	0.135735	81.8323	0.397			2.627e-05	0	2.939e-05
UKBB	SQSTM1	5	179837805	C	T	c.*1212C>T		3_prime_UTR	0	2	0	2.981e-05	1.99962	0.65468	0.0959748	41.6616	1.455			6.568e-06	0	1.47e-05
UKBB	SQSTM1	5	179837807	C	T	c.*1214C>T		3_prime_UTR	1	5	0.0001487	7.453e-05	2.72731	0.276148	0.44823	16.5947	0.02			7.224e-05	0	4.409e-05
UKBB	SQSTM1	5	179837808	G	A	c.*1215G>A		3_prime_UTR	0	2	0	2.981e-05	1.99962	0.65468	0.0959748	41.6616	8.788			6.569e-06	0	1.47e-05
UKBB	SQSTM1	5	179837832	C	T	c.*1239C>T		3_prime_UTR	0	1	0	1.49e-05	3.33279	0.46104	0.135735	81.8323	0.572
UKBB	SQSTM1	5	179837835	G	A	c.*1242G>A		3_prime_UTR	0	3	0	4.469e-05	1.42825	0.813623	0.0737556	27.6577	1.437
UKBB	SQSTM1	5	179837845	C	A	c.*1252C>A		3_prime_UTR	0	1	0	1.495e-05	3.33279	0.46104	0.135735	81.8323	18.34
UKBB	SQSTM1	5	179837847	G	A	c.*1254G>A		3_prime_UTR	0	2	0	2.99e-05	1.99962	0.65468	0.0959748	41.6616	2.988
UKBB	SQSTM1	5	179837860	A	T	c.*1267A>T		3_prime_UTR	0	1	0	1.495e-05	3.33279	0.46104	0.135735	81.8323	5.171
UKBB	SQSTM1	5	179837885	C	A	c.*1292C>A		3_prime_UTR	0	2	0	2.985e-05	1.99962	0.65468	0.0959748	41.6616	36
UKBB	SQSTM1	5	179837897	G	A	c.*1304G>A		3_prime_UTR	0	1	0	1.493e-05	3.33279	0.46104	0.135735	81.8323	1.251			6.568e-06	0	0
UKBB	SQSTM1	5	179837899	T	C	c.*1306T>C		3_prime_UTR	0	1	0	1.493e-05	3.33279	0.46104	0.135735	81.8323	0.092			4.599e-05	0	0.0001029
UKBB	SQSTM1	5	179837905	T	C	c.*1312T>C		3_prime_UTR	0	2	0	3.016e-05	1.99962	0.65468	0.0959748	41.6616	1.984			1.971e-05	0	4.41e-05
UKBB	SQSTM1	5	179837906	G	A	c.*1313G>A		3_prime_UTR	0	1	0	1.508e-05	3.33279	0.46104	0.135735	81.8323	0.828			2.628e-05	0	5.88e-05
UKBB	SQSTM1	5	179837917	G	A	c.*1324G>A		3_prime_UTR	0	1	0	1.508e-05	3.33279	0.46104	0.135735	81.8323	0.637
UKBB	SQSTM1	5	179837929	C	T	c.*1336C>T		3_prime_UTR	1	9	0.0001493	0.0001346	1.57878	0.60331	0.282026	8.83803	6.526		Uncertain_significance	0.0001444	0	0.0002646
UKBB	SQSTM1	5	179837947	G	A	c.*1354G>A		3_prime_UTR	0	2	0	3.018e-05	1.99962	0.65468	0.0959748	41.6616	0.047
UKBB	SQSTM1	5	179837956	G	A	c.*1363G>A		3_prime_UTR	1	0	0.0001516	0	30.0049	0.037272	1.22201	736.73	4.026
UKBB	SQSTM1	5	179837960	G	A	c.*1367G>A		3_prime_UTR	0	1	0	1.493e-05	3.33279	0.46104	0.135735	81.8323	1.233
UKBB	SQSTM1	5	179837969	C	T	c.*1376C>T		3_prime_UTR	0	3	0	4.48e-05	1.42825	0.813623	0.0737556	27.6577	2.872			2.627e-05	0	4.409e-05
UKBB	SQSTM1	5	179838010-179838011	-	C	c.*1418dup		3_prime_UTR	0	1	0	1.492e-05	3.33279	0.46104	0.135735	81.8323
UKBB	SQSTM1	5	179838019	G	A	c.*1426G>A		3_prime_UTR	0	1	0	1.488e-05	3.33279	0.46104	0.135735	81.8323	2.113			6.568e-06	0	0
UKBB	SQSTM1	5	179838038	A	G	c.*1445A>G		3_prime_UTR	0	1	0	1.488e-05	3.33279	0.46104	0.135735	81.8323	5.057
UKBB	SQSTM1	5	179838044	A	G	c.*1451A>G		3_prime_UTR	0	1	0	1.487e-05	3.33279	0.46104	0.135735	81.8323	3.096
UKBB	SQSTM1	5	179838046-179838047	AA	-	c.*1454_*1455del		3_prime_UTR	0	2	0	2.975e-05	1.99962	0.65468	0.0959748	41.6616
UKBB	SQSTM1	5	179838049	G	A	c.*1456G>A		3_prime_UTR	0	1	0	1.487e-05	3.33279	0.46104	0.135735	81.8323	4.045
UKBB	SQSTM1	5	179838072	C	T	c.*1479C>T		3_prime_UTR	0	1	0	1.486e-05	3.33279	0.46104	0.135735	81.8323	2.157
UKBB	SQSTM1	5	179838074	G	A	c.*1481G>A		3_prime_UTR	0	6	0	8.918e-05	0.768992	0.857962	0.0433094	13.654	1.476			6.57e-05	0	0.0001323
UKBB	ACTB	7	5527250	C	T	c.*498G>A		3_prime_UTR	0	2	0	3.052e-05	1.99962	0.65468	0.0959748	41.6616	16.49			6.59e-06	0	0
UKBB	ACTB	7	5527262	G	A	c.*486C>T		3_prime_UTR	0	2	0	3.052e-05	1.99962	0.65468	0.0959748	41.6616	15.78			6.608e-06	0	0
UKBB	ACTB	7	5527267	C	T	c.*481G>A		3_prime_UTR	0	7	0	0.0001068	0.66644	0.781155	0.0380526	11.6718	13.88			8.921e-05	0	0.0001361
UKBB	ACTB	7	5527278	G	A	c.*470C>T		3_prime_UTR	0	1	0	1.526e-05	3.33279	0.46104	0.135735	81.8323	8.42			6.594e-06	0	0
UKBB	ACTB	7	5527280-5527281	-	G	c.*467dup		3_prime_UTR	5	34	0.0007655	0.0005188	1.59475	0.30976	0.647989	3.92478	5.251			0.0004032	0	0.0003991
UKBB	ACTB	7	5527282	G	A	c.*466C>T		3_prime_UTR	0	1	0	1.526e-05	3.33279	0.46104	0.135735	81.8323	2.746			1.317e-05	0	0
UKBB	ACTB	7	5527288	C	A	c.*460G>T		3_prime_UTR	1	0	0.0001531	0	30.0049	0.037272	1.22201	736.73	9.904
UKBB	ACTB	7	5527305	C	G	c.*443G>C		3_prime_UTR	2	12	0.0003034	0.0001826	2.00021	0.317174	0.514203	7.78064	17.15			6.585e-05	0	0.0001324
UKBB	ACTB	7	5527306	A	G	c.*442T>C		3_prime_UTR	1	1	0.0001517	1.522e-05	10.0013	0.0461554	1.04001	96.1786	16.08			1.971e-05	0	1.47e-05
UKBB	ACTB	7	5527311-5527315	AAAAC	-	c.*433_*437del		3_prime_UTR	0	1	0	1.522e-05	3.33279	0.46104	0.135735	81.8323	17.28			6.583e-06	0	0
UKBB	ACTB	7	5527311	A	G	c.*437T>C		3_prime_UTR	0	4	0	6.086e-05	1.11083	0.943792	0.059791	20.6377	14.85			1.971e-05	0	1.47e-05
UKBB	ACTB	7	5527316-5527319	AAAA	-	c.*429_*432del		3_prime_UTR	1	0	0.0001517	0	30.0049	0.037272	1.22201	736.73
UKBB	ACTB	7	5527320-5527324	TAAAA	-	c.*428_*432del		3_prime_UTR	0	2	0	3.043e-05	1.99962	0.65468	0.0959748	41.6616
UKBB	ACTB	7	5527315	C	G	c.*433G>C		3_prime_UTR	1	1	0.0001517	1.522e-05	10.0013	0.0461554	1.04001	96.1786	13.39			0.0003292	0.008646	0.0001913
UKBB	ACTB	7	5527321-5527323	AAA	-	c.*425_*427del		3_prime_UTR	0	6	0	9.13e-05	0.768992	0.857962	0.0433094	13.654	15.66			0.0001585	0	0.0001768
UKBB	ACTB	7	5527322	A	C	c.*426T>G		3_prime_UTR	4	25	0.0006072	0.0003805	1.76525	0.266673	0.647591	4.81187	16.52			4.602e-05	0	8.824e-05
UKBB	ACTB	7	5527331	T	C	c.*417A>G		3_prime_UTR	0	3	0	4.651e-05	1.42825	0.813623	0.0737556	27.6577	19.47
UKBB	ACTB	7	5527337	G	A	c.*411C>T		3_prime_UTR	0	2	0	3.1e-05	1.99962	0.65468	0.0959748	41.6616	13.78			3.947e-05	0	7.352e-05
UKBB	ACTB	7	5527344	A	-	c.*404del		3_prime_UTR	0	1	0	1.55e-05	3.33279	0.46104	0.135735	81.8323	7.318			1.315e-05	0	0
UKBB	ACTB	7	5527344	A	T	c.*404T>A		3_prime_UTR	0	1	0	1.55e-05	3.33279	0.46104	0.135735	81.8323	7.327			0.0005581	0	0
UKBB	ACTB	7	5527346	A	C	c.*402T>G		3_prime_UTR	0	1	0	1.55e-05	3.33279	0.46104	0.135735	81.8323	15.87
UKBB	ACTB	7	5527351	T	C	c.*397A>G		3_prime_UTR	1	12	0.0001544	0.000186	1.19977	0.8331	0.220497	6.5282	9.908			2.632e-05	0	4.412e-05
UKBB	ACTB	7	5527353	T	C	c.*395A>G		3_prime_UTR	0	1	0	1.53e-05	3.33279	0.46104	0.135735	81.8323	16.08			1.315e-05	0	1.47e-05
UKBB	ACTB	7	5527354	T	C	c.*394A>G		3_prime_UTR	0	3	0	4.591e-05	1.42825	0.813623	0.0737556	27.6577	15.57			1.314e-05	0	1.47e-05
UKBB	ACTB	7	5527361	C	A	c.*387G>T		3_prime_UTR	1	3	0.0001521	4.591e-05	4.28603	0.135949	0.632719	29.0335	18.74			6.576e-06	0	1.471e-05
UKBB	ACTB	7	5527362	A	G	c.*386T>C		3_prime_UTR	0	1	0	1.53e-05	3.33279	0.46104	0.135735	81.8323	18.97
UKBB	ACTB	7	5527363	T	C	c.*385A>G		3_prime_UTR	0	1	0	1.53e-05	3.33279	0.46104	0.135735	81.8323	18.74
UKBB	ACTB	7	5527368	T	C	c.*380A>G		3_prime_UTR	0	1	0	1.53e-05	3.33279	0.46104	0.135735	81.8323	19.54
UKBB	ACTB	7	5527383	C	T	c.*365G>A		3_prime_UTR	0	1	0	1.527e-05	3.33279	0.46104	0.135735	81.8323	17.76			1.971e-05	0	4.412e-05
UKBB	ACTB	7	5527386	T	C	c.*362A>G		3_prime_UTR	5	49	0.0007617	0.0007482	1.111	0.81499	0.460056	2.68296	14.08			0.000197	0	0.0002794
UKBB	ACTB	7	5527389	C	T	c.*359G>A		3_prime_UTR	33	258	0.005027	0.00394	1.29855	0.156827	0.904466	1.86434	15.79			0.002352	0.002308	0.004381
UKBB	ACTB	7	5527394-5527395	-	CT	c.*352_*353dup		3_prime_UTR	0	1	0	1.527e-05	3.33279	0.46104	0.135735	81.8323
UKBB	ACTB	7	5527396	T	C	c.*352A>G		3_prime_UTR	0	3	0	4.581e-05	1.42825	0.813623	0.0737556	27.6577	13.17			1.315e-05	0	2.941e-05
UKBB	ACTB	7	5527400	T	C	c.*348A>G		3_prime_UTR	1	3	0.0001523	4.581e-05	4.28603	0.135949	0.632719	29.0335	17.3			1.315e-05	0	2.941e-05
UKBB	ACTB	7	5527408	G	A	c.*340C>T		3_prime_UTR	1	2	0.0001521	3.067e-05	6.00062	0.0827941	0.792372	45.4426	17.43
UKBB	ACTB	7	5527414	G	A	c.*334C>T		3_prime_UTR	0	4	0	6.135e-05	1.11083	0.943792	0.059791	20.6377	17.2			6.574e-06	0	1.47e-05
UKBB	ACTB	7	5527419	G	C	c.*329C>G		3_prime_UTR	1	3	0.0001521	4.601e-05	4.28603	0.135949	0.632719	29.0335	15.14			1.316e-05	0	2.941e-05
UKBB	ACTB	7	5527432-5527435	AGAG	-	c.*313_*316del		3_prime_UTR	2	4	0.0003053	6.17e-05	5.55744	0.0297227	1.18372	26.0915	16.16			0.0001577	0	4.412e-05
UKBB	ACTB	7	5527440	G	A	c.*308C>T		3_prime_UTR	0	1	0	1.542e-05	3.33279	0.46104	0.135735	81.8323	14.12
UKBB	ACTB	7	5527442	G	A	c.*306C>T		3_prime_UTR	0	2	0	3.085e-05	1.99962	0.65468	0.0959748	41.6616	15.19			1.973e-05	0	4.411e-05
UKBB	ACTB	7	5527444	G	A	c.*304C>T		3_prime_UTR	1	0	0.0001518	0	30.0049	0.037272	1.22201	736.73	16.76
UKBB	ACTB	7	5527447	G	A	c.*301C>T		3_prime_UTR	0	1	0	1.528e-05	3.33279	0.46104	0.135735	81.8323	11.46			1.315e-05	0	2.94e-05
UKBB	ACTB	7	5527456	G	A	c.*292C>T		3_prime_UTR	0	6	0	9.165e-05	0.768992	0.857962	0.0433094	13.654	17.99			3.947e-05	0	8.82e-05
UKBB	ACTB	7	5527459	G	A	c.*289C>T		3_prime_UTR	0	1	0	1.528e-05	3.33279	0.46104	0.135735	81.8323	19.25
UKBB	ACTB	7	5527459	G	T	c.*289C>A		3_prime_UTR	0	1	0	1.528e-05	3.33279	0.46104	0.135735	81.8323	19.06			6.579e-06	0	0
UKBB	ACTB	7	5527460	G	C	c.*288C>G		3_prime_UTR	3	3	0.0004554	4.583e-05	10.0067	0.00231872	2.27324	44.0486	17.85
UKBB	ACTB	7	5527466	G	A	c.*282C>T		3_prime_UTR	0	1	0	1.528e-05	3.33279	0.46104	0.135735	81.8323	16.1			1.975e-05	0	2.941e-05
UKBB	ACTB	7	5527467	A	C	c.*281T>G		3_prime_UTR	0	3	0	4.583e-05	1.42825	0.813623	0.0737556	27.6577	16.37			1.974e-05	0	2.941e-05
UKBB	ACTB	7	5527482	G	A	c.*266C>T		3_prime_UTR	0	2	0	3.019e-05	1.99962	0.65468	0.0959748	41.6616	16.64			1.975e-05	0	2.943e-05
UKBB	ACTB	7	5527501	A	T	c.*247T>A		3_prime_UTR	0	1	0	1.509e-05	3.33279	0.46104	0.135735	81.8323	18.46
UKBB	ACTB	7	5527503	T	G	c.*245A>C		3_prime_UTR	0	3	0	4.528e-05	1.42825	0.813623	0.0737556	27.6577	17.43			6.6e-06	0	1.471e-05
UKBB	ACTB	7	5527506-5527507	-	A	c.*241dup		3_prime_UTR	1	1	0.0001502	1.509e-05	10.0013	0.0461554	1.04001	96.1786	13.91			1.33e-05	0	1.475e-05
UKBB	ACTB	7	5527506	T	C	c.*242A>G		3_prime_UTR	0	4	0	6.037e-05	1.11083	0.943792	0.059791	20.6377	13.51
UKBB	ACTB	7	5527509	A	G	c.*239T>C		3_prime_UTR	0	1	0	1.509e-05	3.33279	0.46104	0.135735	81.8323	17.9
UKBB	ACTB	7	5527512-5527514	AAC	-	c.*234_*236del		3_prime_UTR	1	0	0.0001502	0	30.0049	0.037272	1.22201	736.73	14.29			6.578e-06	0	1.471e-05
UKBB	ACTB	7	5527511	A	T	c.*237T>A		3_prime_UTR	1	12	0.0001502	0.0001811	1.19977	0.8331	0.220497	6.5282	14.97			0.0001052	0	0.0001324
UKBB	ACTB	7	5527594	C	T	c.*154G>A		3_prime_UTR	0	1	0	1.48e-05	3.33279	0.46104	0.135735	81.8323	18.43			2.694e-05	0	0
UKBB	ACTB	7	5527614-5527618	GAGTC	-	c.*130_*134del		3_prime_UTR	0	1	0	1.48e-05	3.33279	0.46104	0.135735	81.8323
UKBB	ACTB	7	5527613	T	C	c.*135A>G		3_prime_UTR	0	1	0	1.48e-05	3.33279	0.46104	0.135735	81.8323	18.65			1.462e-05	0	0
UKBB	ACTB	7	5527618	C	T	c.*130G>A		3_prime_UTR	0	1	0	1.48e-05	3.33279	0.46104	0.135735	81.8323	19.88			3.203e-05	0	0
UKBB	ACTB	7	5527623	C	-	c.*126del		3_prime_UTR	0	3	0	4.444e-05	1.42825	0.813623	0.0737556	27.6577				1.747e-05	0	0
UKBB	ACTB	7	5527623-5527624	-	AA	c.*123_*124dup		3_prime_UTR	2	4	0.0003072	6.159e-05	5.55744	0.0297227	1.18372	26.0915	16.48			0.0007517	0	0.0002358
UKBB	ACTB	7	5527626-5527628	AAA	-	c.*122_*124del		3_prime_UTR	0	1	0	1.495e-05	3.33279	0.46104	0.135735	81.8323
UKBB	ACTB	7	5527627	A	C	c.*121T>G		3_prime_UTR	0	1	0	1.481e-05	3.33279	0.46104	0.135735	81.8323	15.27
UKBB	ACTB	7	5527630	A	G	c.*118T>C		3_prime_UTR	0	2	0	2.96e-05	1.99962	0.65468	0.0959748	41.6616	11.28			2.632e-05	0	0
UKBB	ACTB	7	5527632	A	T	c.*116T>A		3_prime_UTR	0	2	0	2.961e-05	1.99962	0.65468	0.0959748	41.6616	11.45			6.586e-06	0	1.473e-05
UKBB	ACTB	7	5527633	A	C	c.*115T>G		3_prime_UTR	0	3	0	4.441e-05	1.42825	0.813623	0.0737556	27.6577	11.96
UKBB	ACTB	7	5527635	A	G	c.*113T>C		3_prime_UTR	0	1	0	1.48e-05	3.33279	0.46104	0.135735	81.8323	5.112			1.317e-05	0	0
UKBB	ACTB	7	5527636	A	C	c.*112T>G		3_prime_UTR	0	1	0	1.48e-05	3.33279	0.46104	0.135735	81.8323	5.879
UKBB	ACTB	7	5527638	A	C	c.*110T>G		3_prime_UTR	0	1	0	1.481e-05	3.33279	0.46104	0.135735	81.8323	0.179
UKBB	ACTB	7	5527640	C	A	c.*108G>T		3_prime_UTR	4	12	0.0006053	0.0001809	3.6025	0.0198035	1.22574	10.5879	0.782			0.0002311	0	0.0002409
UKBB	ACTB	7	5527642	A	G	c.*106T>C		3_prime_UTR	0	6	0	8.879e-05	0.768992	0.857962	0.0433094	13.654	6.135			3.975e-05	0	8.862e-05
UKBB	ACTB	7	5527643	A	G	c.*105T>C		3_prime_UTR	0	1	0	1.48e-05	3.33279	0.46104	0.135735	81.8323	6.857
UKBB	ACTB	7	5527645	A	C	c.*103T>G		3_prime_UTR	7	42	0.001039	0.0006231	1.76593	0.15147	0.811881	3.84111	2.177			0.0006464	0.0002894	0.0007668
UKBB	ACTB	7	5527646	C	G	c.*102G>C		3_prime_UTR	0	1	0	1.48e-05	3.33279	0.46104	0.135735	81.8323	0.555			6.853e-06	0	1.512e-05
UKBB	ACTB	7	5527651-5527652	-	AA	c.*95_*96dup		3_prime_UTR	1	1	0.0001486	1.486e-05	10.0013	0.0461554	1.04001	96.1786	5.242			0.000165	0	4.549e-05
UKBB	ACTB	7	5527654-5527656	AAA	-	c.*94_*96del		3_prime_UTR	1	6	0.0001481	8.887e-05	2.30766	0.356011	0.390812	13.6262
UKBB	ACTB	7	5527651	C	T	c.*97G>A		3_prime_UTR	0	1	0	1.48e-05	3.33279	0.46104	0.135735	81.8323	0.171
UKBB	ACTB	7	5527657-5527660	AAAC	-	c.*88_*91del		3_prime_UTR	0	1	0	1.48e-05	3.33279	0.46104	0.135735	81.8323
UKBB	ACTB	7	5527656	A	G	c.*92T>C		3_prime_UTR	0	2	0	2.962e-05	1.99962	0.65468	0.0959748	41.6616	12.82
UKBB	ACTB	7	5527657	A	G	c.*91T>C		3_prime_UTR	0	6	0	8.879e-05	0.768992	0.857962	0.0433094	13.654	13.88			3.945e-05	0	7.352e-05
UKBB	ACTB	7	5527658	A	T	c.*90T>A		3_prime_UTR	1	1	0.0001481	1.48e-05	10.0013	0.0461554	1.04001	96.1786	15.21			3.945e-05	0	7.353e-05
UKBB	ACTB	7	5527661-5527664	AAAT	-	c.*84_*87del		3_prime_UTR	0	3	0	4.439e-05	1.42825	0.813623	0.0737556	27.6577	16.97			0.001176	0	9.218e-05
UKBB	ACTB	7	5527660	C	A	c.*88G>T		3_prime_UTR	0	2	0	2.964e-05	1.99962	0.65468	0.0959748	41.6616	12.72			6.963e-06	0	0
UKBB	ACTB	7	5527664	T	C	c.*84A>G		3_prime_UTR	0	1	0	1.48e-05	3.33279	0.46104	0.135735	81.8323	14.28
UKBB	ACTB	7	5527667-5527668	-	GCCAT	c.*76_*80dup		3_prime_UTR	0	1	0	1.48e-05	3.33279	0.46104	0.135735	81.8323
UKBB	ACTB	7	5527676	A	G	c.*72T>C		3_prime_UTR	0	1	0	1.48e-05	3.33279	0.46104	0.135735	81.8323	18.35
UKBB	ACTB	7	5527691	T	C	c.*57A>G		3_prime_UTR	2	21	0.000308	0.0003248	1.1626	0.82168	0.313637	4.30957	18.81			7.236e-05	0	0.0001323
UKBB	ACTB	7	5527695	C	T	c.*53G>A		3_prime_UTR	1	12	0.000154	0.0001856	1.19977	0.8331	0.220497	6.5282	18.11			1.32e-05	0	1.471e-05
UKBB	ACTB	7	5527696-5527697	-	C	c.*51dup		3_prime_UTR	0	1	0	1.547e-05	3.33279	0.46104	0.135735	81.8323
UKBB	ACTB	7	5527696	G	A	c.*52C>T		3_prime_UTR	0	1	0	1.547e-05	3.33279	0.46104	0.135735	81.8323	16.06			2.636e-05	0	0
UKBB	ACTB	7	5527705	G	T	c.*43C>A		3_prime_UTR	1	1	0.000154	1.547e-05	10.0013	0.0461554	1.04001	96.1786	15.89			6.581e-06	0	1.47e-05
UKBB	ACTB	7	5527706	T	C	c.*42A>G		3_prime_UTR	0	1	0	1.547e-05	3.33279	0.46104	0.135735	81.8323	18.33			6.636e-06	0	1.475e-05
UKBB	ACTB	7	5527709	T	C	c.*39A>G		3_prime_UTR	0	1	0	1.551e-05	3.33279	0.46104	0.135735	81.8323	17.04
UKBB	ACTB	7	5527711	T	C	c.*37A>G		3_prime_UTR	0	2	0	3.101e-05	1.99962	0.65468	0.0959748	41.6616	18.09			1.319e-05	0	1.472e-05
UKBB	ACTB	7	5527721	G	A	c.*27C>T		3_prime_UTR	0	1	0	1.551e-05	3.33279	0.46104	0.135735	81.8323	17.53			1.315e-05	0	2.94e-05
UKBB	ACTB	7	5527728	G	A	c.*20C>T		3_prime_UTR	0	1	0	1.551e-05	3.33279	0.46104	0.135735	81.8323	16			3.289e-05	0	0
UKBB	ACTB	7	5527760	G	A	c.1116C>T	p.Arg372%3D	synonymous	0	3	0	4.553e-05	1.42825	0.813623	0.0737556	27.6577	11.58		Likely_benign
UKBB	ACTB	7	5527769	G	A	c.1107C>T	p.Ile369%3D	synonymous	7	74	0.001063	0.001123	1.00646	0.986608	0.474617	2.13426	9.215		Benign/Likely_benign	0.0006237	0.0008646	0.0006908
UKBB	ACTB	7	5527778	G	A	c.1098C>T	p.Gly366%3D	synonymous	0	1	0	1.512e-05	3.33279	0.46104	0.135735	81.8323	8.844
UKBB	ACTB	7	5527802	G	A	c.1074C>T	p.Ser358%3D	synonymous	0	6	0	9.074e-05	0.768992	0.857962	0.0433094	13.654	12.41		Likely_benign	6.572e-06	0	0
UKBB	ACTB	7	5528032	G	A	c.956C>T	p.Ala319Val	missense	0	1	0	1.52e-05	3.33279	0.46104	0.135735	81.8323	24.7	0.3802
UKBB	ACTB	7	5528058	G	A	c.930C>T	p.Ala310%3D	synonymous	1	0	0.0001556	0	30.0049	0.037272	1.22201	736.73	0.017		Conflicting_classifications_of_pathogenicity	3.942e-05	0	0
UKBB	ACTB	7	5528085	G	A	c.903C>T	p.Gly301%3D	synonymous	0	1	0	1.499e-05	3.33279	0.46104	0.135735	81.8323	1.514		Benign/Likely_benign	0.0001707	0	1.47e-05
UKBB	ACTB	7	5528091	C	A	c.897G>T	p.Leu299%3D	synonymous	0	1	0	1.499e-05	3.33279	0.46104	0.135735	81.8323	9.752			1.314e-05	0	2.939e-05
UKBB	ACTB	7	5528097	T	C	c.891A>G	p.Thr297%3D	synonymous	0	1	0	1.499e-05	3.33279	0.46104	0.135735	81.8323	8.244		Likely_benign	6.57e-06	0	1.47e-05
UKBB	ACTB	7	5528106	G	A	c.882C>T	p.Tyr294%3D	synonymous	0	2	0	2.985e-05	1.99962	0.65468	0.0959748	41.6616	8.85		Likely_benign	6.569e-06	0	1.47e-05
UKBB	ACTB	7	5528112	G	A	c.876C>T	p.Asp292%3D	synonymous	0	1	0	1.493e-05	3.33279	0.46104	0.135735	81.8323	12.74
UKBB	ACTB	7	5528124	G	A	c.864C>T	p.Asp288%3D	synonymous	0	1	0	1.493e-05	3.33279	0.46104	0.135735	81.8323	12.13		Likely_benign	1.314e-05	0	2.94e-05
UKBB	ACTB	7	5528130	G	A	c.858C>T	p.Asp286%3D	synonymous	0	3	0	4.478e-05	1.42825	0.813623	0.0737556	27.6577	5.172		Likely_benign	3.283e-05	0	2.94e-05
UKBB	ACTB	7	5528145	G	A	c.843C>T	p.Ser281%3D	synonymous	0	1	0	1.492e-05	3.33279	0.46104	0.135735	81.8323	11.23
UKBB	ACTB	7	5528154	G	T	c.834C>A	p.Thr278%3D	synonymous	1	0	0.0001489	0	30.0049	0.037272	1.22201	736.73	12.29		Likely_benign	6.569e-06	0	0
UKBB	ACTB	7	5528194	G	A	c.803-9C>T		splice_polypyrimidine_tract,intron	0	2	0	3.004e-05	1.99962	0.65468	0.0959748	41.6616	2.732		Likely_benign	6.57e-06	0	1.47e-05
UKBB	ACTB	7	5528201-5528202	-	GGC	c.803-19_803-17dup		splice_polypyrimidine_tract,intron	0	1	0	1.502e-05	3.33279	0.46104	0.135735	81.8323
UKBB	ACTB	7	5528282	C	A	c.801G>T	p.Leu267%3D	splice_region,synonymous	0	1	0	1.488e-05	3.33279	0.46104	0.135735	81.8323	9.576		Uncertain_significance
UKBB	ACTB	7	5528309	A	G	c.774T>C	p.Pro258%3D	synonymous	0	2	0	3.071e-05	1.99962	0.65468	0.0959748	41.6616	0.219		Likely_benign
UKBB	ACTB	7	5528327	A	G	c.756T>C	p.Asn252%3D	synonymous	1	22	0.0001493	0.0003285	0.666342	0.63031	0.127563	3.48073	0.218		Likely_benign	3.941e-05	0	8.817e-05
UKBB	ACTB	7	5528345	C	T	c.738G>A	p.Gln246%3D	synonymous	1	3	0.0001491	4.474e-05	4.28603	0.135949	0.632719	29.0335	12.24		Likely_benign	1.971e-05	0	2.94e-05
UKBB	ACTB	7	5528351	G	A	c.732C>T	p.Asp244%3D	synonymous	1	7	0.0001491	0.0001044	1.99991	0.438484	0.346341	11.5483	0.51		Likely_benign	5.908e-05	0	5.88e-05
UKBB	ACTB	7	5528357	C	T	c.726G>A	p.Leu242%3D	synonymous	0	3	0	4.474e-05	1.42825	0.813623	0.0737556	27.6577	13.04
UKBB	ACTB	7	5528377	G	A	c.706C>T	p.Leu236%3D	synonymous	0	1	0	1.505e-05	3.33279	0.46104	0.135735	81.8323	10.43		Likely_benign	6.568e-06	0	1.47e-05
UKBB	ACTB	7	5528384	G	A	c.699C>T	p.Ser233%3D	synonymous	0	2	0	3.01e-05	1.99962	0.65468	0.0959748	41.6616	9.428		Likely_benign	1.314e-05	0	0
UKBB	ACTB	7	5528414	G	A	c.669C>T	p.Phe223%3D	synonymous	1	1	0.0001501	1.502e-05	10.0013	0.0461554	1.04001	96.1786	14.67		Likely_benign	2.628e-05	0	1.47e-05
UKBB	ACTB	7	5528426	G	A	c.657C>T	p.Val219%3D	synonymous	0	1	0	1.502e-05	3.33279	0.46104	0.135735	81.8323	2.019		Likely_benign	2.628e-05	0	1.47e-05
UKBB	ACTB	7	5528447	A	C	c.636T>G	p.Ile212Met	missense	0	1	0	1.505e-05	3.33279	0.46104	0.135735	81.8323	25.8	0.4381
UKBB	ACTB	7	5528448	A	G	c.635T>C	p.Ile212Thr	missense	0	1	0	1.505e-05	3.33279	0.46104	0.135735	81.8323	33	0.9745
UKBB	ACTB	7	5528459	G	A	c.624C>T	p.Ile208%3D	synonymous	1	4	0.0001506	6.021e-05	3.33348	0.201666	0.525069	21.1631	7.302		Likely_benign	9.19e-05	0	4.41e-05
UKBB	ACTB	7	5528462	T	C	c.621A>G	p.Glu207%3D	synonymous	0	1	0	1.531e-05	3.33279	0.46104	0.135735	81.8323	8.374		Likely_benign
UKBB	ACTB	7	5528486	G	A	c.597C>T	p.Ser199%3D	synonymous	0	1	0	1.516e-05	3.33279	0.46104	0.135735	81.8323	12.13
UKBB	ACTB	7	5528501	G	A	c.582C>T	p.Thr194%3D	synonymous	2	6	0.0003039	9.096e-05	3.84723	0.0703079	0.894293	16.5507	5.321		Likely_benign	5.255e-05	0	5.879e-05
UKBB	ACTB	7	5528507	G	A	c.576C>T	p.Ile192%3D	synonymous	0	1	0	1.516e-05	3.33279	0.46104	0.135735	81.8323	11.95
UKBB	ACTB	7	5528522	G	A	c.561C>T	p.Asp187%3D	synonymous	0	12	0	0.0001816	0.399805	0.525023	0.0236652	6.7544	14.32		Likely_benign	1.971e-05	0	4.409e-05
UKBB	ACTB	7	5528557	G	A	c.526C>T	p.Leu176%3D	synonymous	3	12	0.0004487	0.0001794	2.80112	0.0886661	0.855726	9.16913	11.32		Likely_benign	6.569e-06	0	1.47e-05
UKBB	ACTB	7	5528558	G	A	c.525C>T	p.Ile175%3D	synonymous	0	1	0	1.495e-05	3.33279	0.46104	0.135735	81.8323	14.3		Likely_benign
UKBB	ACTB	7	5528579	C	A	c.504G>T	p.Gly168%3D	synonymous	0	1	0	1.493e-05	3.33279	0.46104	0.135735	81.8323	8.179			2.628e-05	0	2.94e-05
UKBB	ACTB	7	5528609	C	T	c.474G>A	p.Gly158%3D	synonymous	1	6	0.0001503	9.023e-05	2.30766	0.356011	0.390812	13.6262	12.3		Likely_benign	6.571e-06	0	1.47e-05
UKBB	ACTB	7	5528630	G	A	c.453C>T	p.Ile151%3D	synonymous	1	16	0.0001503	0.0002406	0.908809	0.910744	0.170761	4.83677	8.023		Benign/Likely_benign	0.0001378	0	8.82e-05
UKBB	ACTB	7	5528654	G	A	c.429C>T	p.Tyr143%3D	synonymous	0	3	0	4.484e-05	1.42825	0.813623	0.0737556	27.6577	4.88		Likely_benign	3.285e-05	0	2.94e-05
UKBB	ACTB	7	5528657	C	A	c.426G>T	p.Leu142%3D	synonymous	45	379	0.006741	0.005664	1.20133	0.245453	0.881514	1.63718	10.09		Benign/Likely_benign	0.003565	0.01441	0.005512
UKBB	ACTB	7	5528659	G	A	c.424C>T	p.Leu142%3D	synonymous	0	1	0	1.495e-05	3.33279	0.46104	0.135735	81.8323	8.219		Likely_benign
UKBB	ACTB	7	5528660	G	A	c.423C>T	p.Ser141%3D	synonymous	0	1	0	1.495e-05	3.33279	0.46104	0.135735	81.8323	8.441		Likely_benign
UKBB	ACTB	7	5528663	T	C	c.420A>G	p.Leu140%3D	synonymous	0	2	0	2.989e-05	1.99962	0.65468	0.0959748	41.6616	12.54		Benign	0.001346	0	0
UKBB	ACTB	7	5528669	A	G	c.414T>C	p.Ala138%3D	synonymous	0	1	0	1.495e-05	3.33279	0.46104	0.135735	81.8323	0.525		Likely_benign
UKBB	ACTB	7	5528722-5528723	-	T	c.364-4dup		splice_region,splice_polypyrimidine_tract,intron	0	3	0	4.515e-05	1.42825	0.813623	0.0737556	27.6577
UKBB	ACTB	7	5528725	A	T	c.364-6T>A		splice_region,splice_polypyrimidine_tract,intron	0	3	0	4.515e-05	1.42825	0.813623	0.0737556	27.6577	5.01
UKBB	ACTB	7	5528732	G	A	c.364-13C>T		splice_polypyrimidine_tract,intron	0	1	0	1.514e-05	3.33279	0.46104	0.135735	81.8323	0.169		Likely_benign
UKBB	ACTB	7	5529191	G	A	c.333C>T	p.Asn111%3D	synonymous	0	2	0	3.01e-05	1.99962	0.65468	0.0959748	41.6616	10.86
UKBB	ACTB	7	5529197	G	A	c.327C>T	p.Pro109%3D	synonymous	0	1	0	1.518e-05	3.33279	0.46104	0.135735	81.8323	10.65		Likely_benign	2.628e-05	0	1.47e-05
UKBB	ACTB	7	5529227	C	T	c.297G>A	p.Glu99%3D	synonymous	1	0	0.0001493	0	30.0049	0.037272	1.22201	736.73	12.17		Likely_benign
UKBB	ACTB	7	5529254	G	A	c.270C>T	p.Phe90%3D	synonymous	0	1	0	1.492e-05	3.33279	0.46104	0.135735	81.8323	10.93		Likely_benign	1.314e-05	0	1.47e-05
UKBB	ACTB	7	5529269	G	A	c.255C>T	p.Ile85%3D	synonymous	0	1	0	1.492e-05	3.33279	0.46104	0.135735	81.8323	10.03		Likely_benign	6.568e-06	0	1.47e-05
UKBB	ACTB	7	5529311	G	A	c.213C>T	p.Ile71%3D	synonymous	0	2	0	2.992e-05	1.99962	0.65468	0.0959748	41.6616	9.503		Likely_benign	6.569e-06	0	0
UKBB	ACTB	7	5529344	G	A	c.180C>T	p.Ser60%3D	synonymous	4	31	0.0005959	0.0004621	1.42876	0.479215	0.531755	3.83891	14		Conflicting_classifications_of_pathogenicity	3.284e-05	0	7.349e-05
UKBB	ACTB	7	5529347	C	T	c.177G>A	p.Gln59%3D	synonymous	0	1	0	1.491e-05	3.33279	0.46104	0.135735	81.8323	11.1		Likely_benign
UKBB	ACTB	7	5529350	G	A	c.174C>T	p.Ala58%3D	synonymous	0	2	0	2.981e-05	1.99962	0.65468	0.0959748	41.6616	11.11
UKBB	ACTB	7	5529356	G	A	c.168C>T	p.Asp56%3D	synonymous	0	2	0	2.981e-05	1.99962	0.65468	0.0959748	41.6616	1.582		Benign	0.001424	0	0.0001764
UKBB	ACTB	7	5529359	G	A	c.165C>T	p.Gly55%3D	synonymous	0	1	0	1.491e-05	3.33279	0.46104	0.135735	81.8323	0.453
UKBB	ACTB	7	5529405	G	A	c.124-5C>T		splice_region,splice_polypyrimidine_tract,intron	0	5	0	7.45e-05	0.908836	0.948404	0.0502413	16.4403	0.82		Likely_benign	2.627e-05	0	5.879e-05
UKBB	ACTB	7	5529408	G	A	c.124-8C>T		splice_region,splice_polypyrimidine_tract,intron	0	1	0	1.49e-05	3.33279	0.46104	0.135735	81.8323	0.927		Likely_benign
UKBB	ACTB	7	5529409	G	A	c.124-9C>T		splice_polypyrimidine_tract,intron	0	9	0	0.0001341	0.526106	0.658049	0.0306127	9.04158	0.6		Likely_benign	1.97e-05	0	2.939e-05
UKBB	ACTB	7	5529409	G	T	c.124-9C>A		splice_polypyrimidine_tract,intron	0	2	0	2.98e-05	1.99962	0.65468	0.0959748	41.6616	0.467
UKBB	ACTB	7	5529411	A	G	c.124-11T>C		splice_polypyrimidine_tract,intron	0	1	0	1.491e-05	3.33279	0.46104	0.135735	81.8323	9.114
UKBB	ACTB	7	5529413	G	A	c.124-13C>T		splice_polypyrimidine_tract,intron	0	2	0	2.98e-05	1.99962	0.65468	0.0959748	41.6616	1.075		Likely_benign	2.627e-05	0	1.47e-05
UKBB	ACTB	7	5529414	G	A	c.124-14C>T		splice_polypyrimidine_tract,intron	0	1	0	1.49e-05	3.33279	0.46104	0.135735	81.8323	0.042		Likely_benign	1.971e-05	0	1.47e-05
UKBB	ACTB	7	5529550	C	T	c.108G>A	p.Gly36%3D	synonymous	0	3	0	4.466e-05	1.42825	0.813623	0.0737556	27.6577	12.72
UKBB	ACTB	7	5529565	G	A	c.93C>T	p.Phe31%3D	synonymous	0	1	0	1.493e-05	3.33279	0.46104	0.135735	81.8323	13.3		Likely_benign	5.906e-05	0	0.0001029
UKBB	ACTB	7	5529571	G	A	c.87C>T	p.Ala29%3D	synonymous	0	2	0	2.985e-05	1.99962	0.65468	0.0959748	41.6616	14.04
UKBB	ACTB	7	5529595	G	A	c.63C>T	p.Phe21%3D	synonymous	0	5	0	7.482e-05	0.908836	0.948404	0.0502413	16.4403	14.35		Likely_benign	1.314e-05	0	0
UKBB	ACTB	7	5529598	G	A	c.60C>T	p.Gly20%3D	synonymous	1	5	0.0001494	7.482e-05	2.72731	0.276148	0.44823	16.5947	13.02		Likely_benign	1.314e-05	0	0
UKBB	ACTB	7	5529622	G	A	c.36C>T	p.Asn12%3D	synonymous	0	2	0	2.99e-05	1.99962	0.65468	0.0959748	41.6616	9.794		Likely_benign	3.941e-05	0	2.94e-05
UKBB	ACTB	7	5529640	G	A	c.18C>T	p.Ala6%3D	synonymous	0	1	0	1.489e-05	3.33279	0.46104	0.135735	81.8323	9.573
UKBB	ACTB	7	5529653	T	C	c.5A>G	p.Asp2Gly	missense	0	1	0	1.491e-05	3.33279	0.46104	0.135735	81.8323	26.4	0.2776
UKBB	ACTB	7	5529663	G	A	c.-6C>T		splice_region,5_prime_UTR	0	1	0	1.491e-05	3.33279	0.46104	0.135735	81.8323	9.16			6.564e-06	0	0
UKBB	ACTB	7	5529664	C	T	c.-6-1G>A		splice_acceptor	0	1	0	1.491e-05	3.33279	0.46104	0.135735	81.8323	27.9
UKBB	ACTB	7	5529667	C	A	c.-6-4G>T		splice_region,splice_polypyrimidine_tract,intron	50	426	0.007449	0.006351	1.18652	0.25396	0.884425	1.59181	6.573		Benign	0.003178	0	0.005677
UKBB	ACTB	7	5529668	G	A	c.-6-5C>T		splice_region,splice_polypyrimidine_tract,intron	1	29	0.000149	0.0004324	0.508121	0.418689	0.0984771	2.6218	1.325			7.878e-05	0	0.000147
UKBB	ACTB	7	5529675	G	A	c.-6-12C>T		splice_polypyrimidine_tract,intron	0	1	0	1.49e-05	3.33279	0.46104	0.135735	81.8323	6.324
UKBB	ACTB	7	5529678	G	C	c.-6-15C>G		splice_polypyrimidine_tract,intron	0	2	0	2.98e-05	1.99962	0.65468	0.0959748	41.6616	3.042		Likely_benign	0.0002233	0.006052	5.88e-05
UKBB	ACTB	7	5530526-5530542	GGCGGCGGGTGTGGACG	-	c.-25_-9del		splice_region,5_prime_UTR	0	1	0	1.536e-05	3.33279	0.46104	0.135735	81.8323
UKBB	ACTB	7	5530530	G	A	c.-13C>T		5_prime_UTR	0	1	0	1.536e-05	3.33279	0.46104	0.135735	81.8323	18.37			6.587e-06	0	0
UKBB	ACTB	7	5530532	G	A	c.-15C>T		5_prime_UTR	0	8	0	0.0001229	0.588018	0.715212	0.0339307	10.1903	19.19			3.293e-05	0	2.944e-05
UKBB	ACTB	7	5530535	T	C	c.-18A>G		5_prime_UTR	0	1	0	1.536e-05	3.33279	0.46104	0.135735	81.8323	17.15
UKBB	ACTB	7	5530542	G	-	c.-25del		5_prime_UTR	0	1	0	1.536e-05	3.33279	0.46104	0.135735	81.8323
UKBB	ACTB	7	5530543-5530545	GGC	-	c.-28_-26del		5_prime_UTR	0	1	0	1.536e-05	3.33279	0.46104	0.135735	81.8323
UKBB	ACTB	7	5530544	G	C	c.-27C>G		5_prime_UTR	0	6	0	9.217e-05	0.768992	0.857962	0.0433094	13.654	18.3			1.976e-05	0	4.416e-05
UKBB	ACTB	7	5530549	G	A	c.-32C>T		5_prime_UTR	0	1	0	1.536e-05	3.33279	0.46104	0.135735	81.8323	14.13			6.585e-06	0	1.472e-05
UKBB	ACTB	7	5530553	C	G	c.-36G>C		5_prime_UTR	0	3	0	4.629e-05	1.42825	0.813623	0.0737556	27.6577	11.86			1.979e-05	0	1.472e-05
UKBB	ACTB	7	5530555	G	A	c.-38C>T		5_prime_UTR	0	4	0	6.173e-05	1.11083	0.943792	0.059791	20.6377	14.64			6.58e-06	0	1.472e-05
UKBB	ACTB	7	5530560	G	C	c.-43C>G		5_prime_UTR	0	1	0	1.543e-05	3.33279	0.46104	0.135735	81.8323	15.16
UKBB	ACTB	7	5530562	C	G	c.-45G>C		5_prime_UTR	0	8	0	0.0001235	0.588018	0.715212	0.0339307	10.1903	16.06			6.588e-06	0	1.472e-05
UKBB	ACTB	7	5530562	C	T	c.-45G>A		5_prime_UTR	0	1	0	1.543e-05	3.33279	0.46104	0.135735	81.8323	15.93			6.588e-06	0	0
UKBB	ACTB	7	5530565	G	A	c.-48C>T		5_prime_UTR	0	1	0	1.543e-05	3.33279	0.46104	0.135735	81.8323	13.69			1.318e-05	0	1.472e-05
UKBB	ACTB	7	5530566	G	A	c.-49C>T		5_prime_UTR	0	4	0	6.173e-05	1.11083	0.943792	0.059791	20.6377	11.53			4.606e-05	0	4.416e-05
UKBB	ACTB	7	5530566	G	C	c.-49C>G		5_prime_UTR	1	3	0.000154	4.629e-05	4.28603	0.135949	0.632719	29.0335	10.57			6.579e-06	0	1.472e-05
UKBB	ACTB	7	5530567	C	A	c.-50G>T		5_prime_UTR	2	17	0.000308	0.0002623	1.42851	0.598002	0.379446	5.37793	12.66		Likely_benign	0.000145	0	0.0001619
UKBB	ACTB	7	5530567	C	T	c.-50G>A		5_prime_UTR	0	1	0	1.543e-05	3.33279	0.46104	0.135735	81.8323	12.84			2.636e-05	0	4.415e-05
UKBB	ACTB	7	5530571	G	A	c.-54C>T		5_prime_UTR	0	2	0	3.086e-05	1.99962	0.65468	0.0959748	41.6616	16.71			5.267e-05	0	2.944e-05
UKBB	ACTB	7	5530571	G	C	c.-54C>G		5_prime_UTR	0	1	0	1.543e-05	3.33279	0.46104	0.135735	81.8323	16.08			1.317e-05	0	1.472e-05
UKBB	ACTB	7	5530574	C	T	c.-57G>A		5_prime_UTR	0	1	0	1.531e-05	3.33279	0.46104	0.135735	81.8323	18.37			6.587e-06	0	0
UKBB	ACTB	7	5530577	G	C	c.-60C>G		5_prime_UTR	0	2	0	3.062e-05	1.99962	0.65468	0.0959748	41.6616	19.66
UKBB	ACTB	7	5530580	G	A	c.-63C>T		5_prime_UTR	0	2	0	3.062e-05	1.99962	0.65468	0.0959748	41.6616	17.22			0.0001052	0	8.829e-05
UKBB	ACTB	7	5530583	C	G	c.-66G>C		5_prime_UTR	0	1	0	1.531e-05	3.33279	0.46104	0.135735	81.8323	12.9
UKBB	ACTB	7	5530585	G	C	c.-68C>G		5_prime_UTR	0	4	0	6.124e-05	1.11083	0.943792	0.059791	20.6377	19.43			2.633e-05	0	5.886e-05
UKBB	ACTB	7	5530589	C	G	c.-72G>C		5_prime_UTR	1	2	0.0001531	3.062e-05	6.00062	0.0827941	0.792372	45.4426	18.77			1.317e-05	0	1.472e-05
UKBB	ACTB	7	5530590	G	A	c.-73C>T		5_prime_UTR	7	82	0.001072	0.001255	0.908647	0.801887	0.429923	1.92044	18.4			0.001118	0	0.001517
UKBB	ACTB	7	5530595	C	T	c.-78G>A		5_prime_UTR	0	1	0	1.508e-05	3.33279	0.46104	0.135735	81.8323	18.57			1.976e-05	0	0
UKBB	SGCE	7	94584982	A	G	c.*517T>C		3_prime_UTR	0	1	0	1.524e-05	3.33279	0.46104	0.135735	81.8323	5.097			1.314e-05	0	2.939e-05
UKBB	SGCE	7	94584992	G	A	c.*507C>T		3_prime_UTR	0	1	0	1.514e-05	3.33279	0.46104	0.135735	81.8323	3.05			1.97e-05	0	1.47e-05
UKBB	SGCE	7	94585013	A	G	c.*486T>C		3_prime_UTR	0	2	0	3.028e-05	1.99962	0.65468	0.0959748	41.6616	2.047			2.627e-05	0	4.409e-05
UKBB	SGCE	7	94585047	A	T	c.*452T>A		3_prime_UTR	0	1	0	1.515e-05	3.33279	0.46104	0.135735	81.8323	1.315
UKBB	SGCE	7	94585051	A	G	c.*448T>C		3_prime_UTR	0	4	0	6.101e-05	1.11083	0.943792	0.059791	20.6377	6.786			1.314e-05	0	2.94e-05
UKBB	SGCE	7	94585067	G	A	c.*432C>T		3_prime_UTR	0	2	0	3.05e-05	1.99962	0.65468	0.0959748	41.6616	2.062			1.314e-05	0	1.47e-05
UKBB	SGCE	7	94585072	A	G	c.*427T>C		3_prime_UTR	0	1	0	1.524e-05	3.33279	0.46104	0.135735	81.8323	5.565			1.971e-05	0	2.94e-05
UKBB	SGCE	7	94585139-94585143	TGAAC	-	c.*356_*360del		3_prime_UTR	0	1	0	1.492e-05	3.33279	0.46104	0.135735	81.8323
UKBB	SGCE	7	94585152	C	G	c.*347G>C		3_prime_UTR	0	1	0	1.492e-05	3.33279	0.46104	0.135735	81.8323	8.231
UKBB	SGCE	7	94585176	C	T	c.*323G>A		3_prime_UTR	0	1	0	1.501e-05	3.33279	0.46104	0.135735	81.8323	7.117
UKBB	SGCE	7	94585205	A	G	c.*294T>C		3_prime_UTR	0	1	0	1.512e-05	3.33279	0.46104	0.135735	81.8323	3.171
UKBB	SGCE	7	94585227	G	A	c.*272C>T		3_prime_UTR	1	0	0.0001493	0	30.0049	0.037272	1.22201	736.73	7.151
UKBB	SGCE	7	94585235-94585237	TAA	-	c.*262_*264del		3_prime_UTR	1	1	0.0001493	1.494e-05	10.0013	0.0461554	1.04001	96.1786	12.22			0.001339	0	0
UKBB	SGCE	7	94585240	A	G	c.*259T>C		3_prime_UTR	0	2	0	2.988e-05	1.99962	0.65468	0.0959748	41.6616	15.68
UKBB	SGCE	7	94585247	T	C	c.*252A>G		3_prime_UTR	0	1	0	1.494e-05	3.33279	0.46104	0.135735	81.8323	17.91
UKBB	SGCE	7	94585256	T	C	c.*243A>G		3_prime_UTR	0	1	0	1.498e-05	3.33279	0.46104	0.135735	81.8323	11.42
UKBB	SGCE	7	94585257	C	G	c.*242G>C		3_prime_UTR	0	1	0	1.498e-05	3.33279	0.46104	0.135735	81.8323	12.94
UKBB	SGCE	7	94585263	T	G	c.*236A>C		3_prime_UTR	0	4	0	5.992e-05	1.11083	0.943792	0.059791	20.6377	16.08
UKBB	SGCE	7	94585273-94585274	AA	-	c.*225_*226del		3_prime_UTR	0	2	0	2.996e-05	1.99962	0.65468	0.0959748	41.6616	16.29			6.576e-06	0	1.471e-05
UKBB	SGCE	7	94585278	T	C	c.*221A>G		3_prime_UTR	0	2	0	2.996e-05	1.99962	0.65468	0.0959748	41.6616	18.02			2.628e-05	0	2.939e-05
UKBB	SGCE	7	94585303	G	A	c.*196C>T		3_prime_UTR	0	1	0	1.501e-05	3.33279	0.46104	0.135735	81.8323	14.69			1.314e-05	0	0
UKBB	SGCE	7	94585309	A	T	c.*190T>A		3_prime_UTR	1	0	0.0001503	0	30.0049	0.037272	1.22201	736.73	17.02
UKBB	SGCE	7	94585323	A	-	c.*176del		3_prime_UTR	0	3	0	4.491e-05	1.42825	0.813623	0.0737556	27.6577	9.16			8.56e-05	0	0.0001913
UKBB	SGCE	7	94585327	A	G	c.*172T>C		3_prime_UTR	4	32	0.0005983	0.000479	1.38476	0.517777	0.516359	3.71361	12.01		Uncertain_significance	0.0003216	0	0.000676
UKBB	SGCE	7	94585332	C	T	c.*167G>A		3_prime_UTR	0	1	0	1.497e-05	3.33279	0.46104	0.135735	81.8323	13.44
UKBB	SGCE	7	94585339	A	-	c.*160del		3_prime_UTR	0	2	0	3.01e-05	1.99962	0.65468	0.0959748	41.6616
UKBB	SGCE	7	94585344	G	T	c.*155C>A		3_prime_UTR	0	2	0	3.01e-05	1.99962	0.65468	0.0959748	41.6616	12.72
UKBB	SGCE	7	94585368	A	G	c.*131T>C		3_prime_UTR	0	3	0	4.537e-05	1.42825	0.813623	0.0737556	27.6577	12.62
UKBB	SGCE	7	94585374	T	G	c.*125A>C		3_prime_UTR	0	1	0	1.512e-05	3.33279	0.46104	0.135735	81.8323	9.284
UKBB	SGCE	7	94585389	T	C	c.*110A>G		3_prime_UTR	0	1	0	1.54e-05	3.33279	0.46104	0.135735	81.8323	17.07
UKBB	SGCE	7	94585392	A	G	c.*107T>C		3_prime_UTR	0	1	0	1.54e-05	3.33279	0.46104	0.135735	81.8323	15.44			1.97e-05	0	2.939e-05
UKBB	SGCE	7	94585392	A	T	c.*107T>A		3_prime_UTR	0	1	0	1.54e-05	3.33279	0.46104	0.135735	81.8323	15.31
UKBB	SGCE	7	94585400	T	C	c.*99A>G		3_prime_UTR	0	1	0	1.54e-05	3.33279	0.46104	0.135735	81.8323	9.801
UKBB	SGCE	7	94585414	A	G	c.*85T>C		3_prime_UTR	1	11	0.000155	0.0001702	1.30414	0.759745	0.237799	7.15215	16.1			5.913e-05	0	0.0001323
UKBB	SGCE	7	94585445	G	T	c.*54C>A		3_prime_UTR	0	1	0	1.534e-05	3.33279	0.46104	0.135735	81.8323	0.249
UKBB	SGCE	7	94585462	T	G	c.*37A>C		3_prime_UTR	0	9	0	0.0001373	0.526106	0.658049	0.0306127	9.04158	10.62			2.628e-05	0	2.939e-05
UKBB	SGCE	7	94585469	A	G	c.*30T>C		3_prime_UTR	0	1	0	1.525e-05	3.33279	0.46104	0.135735	81.8323	17.33
UKBB	SGCE	7	94588747	C	T	c.1254-15G>A		splice_polypyrimidine_tract,intron	0	1	0	1.554e-05	3.33279	0.46104	0.135735	81.8323	14.08			1.314e-05	0	1.471e-05
UKBB	SGCE	7	94598832	G	A	c.1196C>T	p.Pro399Leu	missense	1	16	0.000154	0.0002463	0.908809	0.910744	0.170761	4.83677	24.8	0.1929	Conflicting_classifications_of_pathogenicity	7.229e-05	0	0.0001176
UKBB	SGCE	7	94598842	C	T	c.1186G>A	p.Glu396Lys	missense	0	1	0	1.539e-05	3.33279	0.46104	0.135735	81.8323	32	0.4389	Uncertain_significance
UKBB	SGCE	7	94598887	C	T	c.1141G>A	p.Ala381Thr	missense	0	1	0	1.511e-05	3.33279	0.46104	0.135735	81.8323	24.9	0.1556	Uncertain_significance	6.574e-06	0	1.47e-05
UKBB	SGCE	7	94598907	A	G	c.1121T>C	p.Met374Thr	missense	0	1	0	1.511e-05	3.33279	0.46104	0.135735	81.8323	26	0.8897	Uncertain_significance
UKBB	SGCE	7	94598939	A	G	c.1089T>C	p.Ala363%3D	synonymous	0	4	0	6.178e-05	1.11083	0.943792	0.059791	20.6377	10.24
UKBB	SGCE	7	94598954	C	T	c.1074G>A	p.Leu358%3D	synonymous	0	1	0	1.544e-05	3.33279	0.46104	0.135735	81.8323	10.97		Likely_benign
UKBB	SGCE	7	94599691-94599694	ACTT	-	c.1064+3_1064+6del		splice_donor_5th_base,intron	1	0	0.0001511	0	30.0049	0.037272	1.22201	736.73	15.16		Uncertain_significance	7.235e-05	0	0
UKBB	SGCE	7	94599701	G	A	c.1060C>T	p.Pro354Ser	missense	0	5	0	7.597e-05	0.908836	0.948404	0.0502413	16.4403	24.9	0.2323	Uncertain_significance	3.287e-05	0	4.412e-05
UKBB	SGCE	7	94599728-94599732	AAACA	-	c.1038-9_1038-5del		splice_region,splice_polypyrimidine_tract,intron	0	1	0	1.507e-05	3.33279	0.46104	0.135735	81.8323
UKBB	SGCE	7	94599736	C	-	c.1038-13del		splice_polypyrimidine_tract,intron	0	1	0	1.507e-05	3.33279	0.46104	0.135735	81.8323
UKBB	SGCE	7	94599739	A	C	c.1038-16T>G		splice_polypyrimidine_tract,intron	0	1	0	1.507e-05	3.33279	0.46104	0.135735	81.8323	21.6			6.572e-06	0	1.47e-05
UKBB	SGCE	7	94600647	C	T	c.1036G>A	p.Val346Met	missense,splice_region	2	10	0.0003051	0.0001528	2.38134	0.217747	0.599234	9.46338	31	0.1383	Uncertain_significance	3.284e-05	0.0005767	1.47e-05
UKBB	SGCE	7	94600656	G	A	c.1027C>T	p.Arg343Trp	missense	0	1	0	1.528e-05	3.33279	0.46104	0.135735	81.8323	34	0.9048	Uncertain_significance	1.973e-05	0	2.941e-05
UKBB	SGCE	7	94600692	G	C	c.991C>G	p.Leu331Val	missense	0	2	0	3.1e-05	1.99962	0.65468	0.0959748	41.6616	27.3	0.3819
UKBB	SGCE	7	94600708	C	T	c.975G>A	p.Ser325%3D	synonymous	3	9	0.0004573	0.0001372	3.68601	0.0370274	1.08164	12.5611	13.49		Benign/Likely_benign	0.000243	0.007205	0.000147
UKBB	SGCE	7	94600709	G	A	c.974C>T	p.Ser325Leu	missense	0	1	0	1.524e-05	3.33279	0.46104	0.135735	81.8323	28.9	0.0897	Uncertain_significance	1.314e-05	0	0
UKBB	SGCE	7	94600712	G	A	c.971C>T	p.Pro324Leu	missense	0	1	0	1.524e-05	3.33279	0.46104	0.135735	81.8323	27.1	0.94
UKBB	SGCE	7	94600761	A	G	c.922T>C	p.Leu308%3D	synonymous	0	2	0	3.035e-05	1.99962	0.65468	0.0959748	41.6616	9.97
UKBB	SGCE	7	94600773	G	A	c.910C>T	p.Pro304Ser	missense	0	1	0	1.517e-05	3.33279	0.46104	0.135735	81.8323	27.9	0.8092		6.572e-06	0	0
UKBB	SGCE	7	94600793	T	C	c.890A>G	p.Asp297Gly	missense	0	1	0	1.529e-05	3.33279	0.46104	0.135735	81.8323	26	0.1608	Uncertain_significance
UKBB	SGCE	7	94600794	C	G	c.889G>C	p.Asp297His	missense	0	1	0	1.529e-05	3.33279	0.46104	0.135735	81.8323	27	0.2974
UKBB	SGCE	7	94600804	C	A	c.879G>T	p.Gly293%3D	synonymous	0	1	0	1.529e-05	3.33279	0.46104	0.135735	81.8323	9.394
UKBB	SGCE	7	94600814	C	T	c.869G>A	p.Arg290His	missense	0	5	0	7.621e-05	0.908836	0.948404	0.0502413	16.4403	23.6	0.0748		1.314e-05	0	1.47e-05
UKBB	SGCE	7	94600840	T	A	c.843A>T	p.Gln281His	missense	0	1	0	1.53e-05	3.33279	0.46104	0.135735	81.8323	21.9	0.0934
UKBB	SGCE	7	94600869	G	A	c.826-12C>T		splice_polypyrimidine_tract,intron	0	1	0	1.515e-05	3.33279	0.46104	0.135735	81.8323	16.43
UKBB	SGCE	7	94603316	A	T	c.799T>A	p.Tyr267Asn	missense	1	1	0.0001502	1.509e-05	10.0013	0.0461554	1.04001	96.1786	18.18	0.0404	Uncertain_significance	1.314e-05	0	2.94e-05
UKBB	SGCE	7	94603327	C	T	c.788G>A	p.Arg263His	missense	1	26	0.0001508	0.000392	0.565695	0.497369	0.109145	2.93199	32	0.2076	Conflicting_classifications_of_pathogenicity	5.917e-05	0	7.353e-05
UKBB	SGCE	7	94603403	C	G	c.712G>C	p.Glu238Gln	missense	0	1	0	1.521e-05	3.33279	0.46104	0.135735	81.8323	27.2	0.6006	Uncertain_significance	3.945e-05	0	7.353e-05
UKBB	SGCE	7	94603423	G	A	c.692C>T	p.Pro231Leu	missense	0	7	0	0.0001062	0.66644	0.781155	0.0380526	11.6718	25.9	0.0994	Uncertain_significance	2.632e-05	0	4.414e-05
UKBB	SGCE	7	94618780	G	A	c.640C>T	p.Pro214Ser	missense	0	1	0	1.545e-05	3.33279	0.46104	0.135735	81.8323	27.2	0.9857
UKBB	SGCE	7	94618780	G	T	c.640C>A	p.Pro214Thr	missense	0	1	0	1.545e-05	3.33279	0.46104	0.135735	81.8323	27	0.9869
UKBB	SGCE	7	94618823	T	C	c.597A>G	p.Ile199Met	missense	0	1	0	1.524e-05	3.33279	0.46104	0.135735	81.8323	19.29	0.3715	Uncertain_significance
UKBB	SGCE	7	94618829	G	A	c.591C>T	p.Asn197%3D	synonymous	0	1	0	1.524e-05	3.33279	0.46104	0.135735	81.8323	0.161		Benign	0.0001642	0	0
UKBB	SGCE	7	94618836	C	T	c.584G>A	p.Arg195His	missense	1	10	0.0001523	0.0001524	1.42838	0.682993	0.258037	7.9069	24.8	0.104	Uncertain_significance	6.571e-06	0	0
UKBB	SGCE	7	94618853	A	G	c.567T>C	p.Asn189%3D	synonymous	0	1	0	1.524e-05	3.33279	0.46104	0.135735	81.8323	4.681		Likely_benign
UKBB	SGCE	7	94623341-94623344	ATTA	-	c.444_447del	p.Asn149Ter	frameshift	0	1	0	1.518e-05	3.33279	0.46104	0.135735	81.8323			Pathogenic
UKBB	SGCE	7	94623377	G	A	c.411C>T	p.Arg137%3D	synonymous	0	1	0	1.526e-05	3.33279	0.46104	0.135735	81.8323	4.784
UKBB	SGCE	7	94623378	C	T	c.410G>A	p.Arg137His	missense	2	1	0.0003049	1.526e-05	16.6738	0.00644823	2.20175	126.271	32	0.2936	Conflicting_classifications_of_pathogenicity	9.863e-05	0	2.942e-05
UKBB	SGCE	7	94623379	G	A	c.409C>T	p.Arg137Cys	missense	0	2	0	3.052e-05	1.99962	0.65468	0.0959748	41.6616	33	0.6537	Uncertain_significance	6.574e-05	0	1.471e-05
UKBB	SGCE	7	94623379	G	T	c.409C>A	p.Arg137Ser	missense	0	1	0	1.526e-05	3.33279	0.46104	0.135735	81.8323	27.4	0.8986	Uncertain_significance
UKBB	SGCE	7	94623389	G	A	c.399C>T	p.Ala133%3D	synonymous	0	1	0	1.526e-05	3.33279	0.46104	0.135735	81.8323	9.762			6.58e-06	0	1.471e-05
UKBB	SGCE	7	94623414	A	G	c.391-17T>C		splice_polypyrimidine_tract,intron	0	1	0	1.517e-05	3.33279	0.46104	0.135735	81.8323	16.24
UKBB	SGCE	7	94628287	C	T	c.305G>A	p.Arg102Gln	missense	0	1	0	1.526e-05	3.33279	0.46104	0.135735	81.8323	32	0.8712	Uncertain_significance	3.293e-05	0	0
UKBB	SGCE	7	94628298	A	T	c.294T>A	p.Pro98%3D	synonymous	0	1	0	1.526e-05	3.33279	0.46104	0.135735	81.8323	9.026		Likely_benign
UKBB	SGCE	7	94628300	G	A	c.292C>T	p.Pro98Ser	missense	0	1	0	1.527e-05	3.33279	0.46104	0.135735	81.8323	28.3	0.9926
UKBB	SGCE	7	94628304	G	A	c.288C>T	p.Asp96%3D	synonymous	1	2	0.0001527	3.054e-05	6.00062	0.0827941	0.792372	45.4426	11.67
UKBB	SGCE	7	94628305	T	G	c.287A>C	p.Asp96Ala	missense	0	1	0	1.527e-05	3.33279	0.46104	0.135735	81.8323	27.4	0.968
UKBB	SGCE	7	94628350	C	T	c.242G>A	p.Ser81Asn	missense	0	1	0	1.537e-05	3.33279	0.46104	0.135735	81.8323	23.5	0.106
UKBB	SGCE	7	94628357	C	T	c.235G>A	p.Glu79Lys	missense,splice_region	0	1	0	1.537e-05	3.33279	0.46104	0.135735	81.8323	25.2	0.3527	Uncertain_significance	5.268e-05	0	7.365e-05
UKBB	SGCE	7	94628358	G	A	c.234C>T	p.Gly78%3D	splice_region,synonymous	0	5	0	7.683e-05	0.908836	0.948404	0.0502413	16.4403	0.036		Likely_benign	3.955e-05	0	8.839e-05
UKBB	SGCE	7	94629715	A	G	c.232+4T>C		splice_donor_region,intron	0	1	0	1.519e-05	3.33279	0.46104	0.135735	81.8323	18.25		Uncertain_significance	1.317e-05	0	2.949e-05
UKBB	SGCE	7	94629760	C	G	c.191G>C	p.Arg64Thr	missense	0	2	0	3.043e-05	1.99962	0.65468	0.0959748	41.6616	27.8	0.9793
UKBB	SGCE	7	94629797	G	C	c.154C>G	p.Pro52Ala	missense	0	2	0	3.03e-05	1.99962	0.65468	0.0959748	41.6616	26	0.4648
UKBB	SGCE	7	94629809	G	A	c.142C>T	p.Arg48Trp	missense	0	1	0	1.507e-05	3.33279	0.46104	0.135735	81.8323	25.2	0.3125	Uncertain_significance	4.613e-05	0	8.85e-05
UKBB	SGCE	7	94629812	C	T	c.139G>A	p.Asp47Asn	missense	0	1	0	1.507e-05	3.33279	0.46104	0.135735	81.8323	29.2	0.2352	Conflicting_classifications_of_pathogenicity	3.952e-05	0	0
UKBB	SGCE	7	94629826	G	A	c.125C>T	p.Ser42Phe	missense	0	1	0	1.507e-05	3.33279	0.46104	0.135735	81.8323	25.5	0.2511		6.588e-06	0	0
UKBB	SGCE	7	94629833	T	C	c.118A>G	p.Ile40Val	missense	0	1	0	1.517e-05	3.33279	0.46104	0.135735	81.8323	20.1	0.0792
UKBB	SGCE	7	94629853	G	A	c.110-12C>T		splice_polypyrimidine_tract,intron	0	1	0	1.517e-05	3.33279	0.46104	0.135735	81.8323	15.89
UKBB	SGCE	7	94656017	C	T	c.82G>A	p.Ala28Thr	missense	1	0	0.0001514	0	30.0049	0.037272	1.22201	736.73	18.8	0.1444
UKBB	SGCE	7	94656040	C	T	c.59G>A	p.Arg20Gln	missense	1	0	0.0001524	0	30.0049	0.037272	1.22201	736.73	20.2	0.1267	Uncertain_significance	3.287e-05	0	5.882e-05
UKBB	SGCE	7	94656078	C	T	c.21G>A	p.Trp7Ter	stop_gained	0	3	0	4.572e-05	1.42825	0.813623	0.0737556	27.6577	37		Conflicting_classifications_of_pathogenicity	4.601e-05	0.001441	2.94e-05
UKBB	SGCE	7	94656091	A	G	c.8T>C	p.Leu3Ser	missense	0	1	0	1.533e-05	3.33279	0.46104	0.135735	81.8323	24.9	0.1215
UKBB	SGCE	7	94656093	T	C	c.6A>G	p.Gln2%3D	synonymous	0	1	0	1.533e-05	3.33279	0.46104	0.135735	81.8323	11.6			6.577e-06	0	0
UKBB	SGCE	7	94656117	G	T	c.-19C>A		5_prime_UTR	1	0	0.0001486	0	30.0049	0.037272	1.22201	736.73	9.97			1.315e-05	0	2.941e-05
UKBB	SLC39A14	8	22367278	G	A	c.-146G>A		5_prime_UTR	1	1	0.0001514	1.513e-05	10.0013	0.0461554	1.04001	96.1786	14.87			1.978e-05	0	0
UKBB	SLC39A14	8	22367280	C	T	c.-144C>T		5_prime_UTR	0	1	0	1.513e-05	3.33279	0.46104	0.135735	81.8323	11.27			6.6e-06	0	0
UKBB	SLC39A14	8	22367282	G	C	c.-142G>C		5_prime_UTR	0	1	0	1.513e-05	3.33279	0.46104	0.135735	81.8323	9.778			6.598e-06	0	1.474e-05
UKBB	SLC39A14	8	22367285	C	A	c.-139C>A		5_prime_UTR	0	1	0	1.513e-05	3.33279	0.46104	0.135735	81.8323	12.63			6.612e-06	0	1.474e-05
UKBB	SLC39A14	8	22367293	G	-	c.-126del		5_prime_UTR	1	66	0.0001507	0.0009922	0.225161	0.0710215	0.0446184	1.13624	11.94			0.001043	0.005199	0.001165
UKBB	SLC39A14	8	22367293	G	C	c.-131G>C		5_prime_UTR	0	2	0	3.007e-05	1.99962	0.65468	0.0959748	41.6616	13.19			0.006217	0	0.0001773
UKBB	SLC39A14	8	22367294	G	C	c.-130G>C		5_prime_UTR	0	1	0	1.503e-05	3.33279	0.46104	0.135735	81.8323	12.87			1.321e-05	0	0
UKBB	SLC39A14	8	22367297	G	A	c.-127G>A		5_prime_UTR	1	2	0.0001507	3.007e-05	6.00062	0.0827941	0.792372	45.4426	15.83
UKBB	SLC39A14	8	22367298	G	T	c.-126G>T		5_prime_UTR	0	4	0	6.013e-05	1.11083	0.943792	0.059791	20.6377	9.013			1.319e-05	0	2.948e-05
UKBB	SLC39A14	8	22367306	G	T	c.-118G>T		5_prime_UTR	0	5	0	7.516e-05	0.908836	0.948404	0.0502413	16.4403	11.25			2.636e-05	0	1.474e-05
UKBB	SLC39A14	8	22367317	C	G	c.-107C>G		5_prime_UTR	1	1	0.0001498	1.5e-05	10.0013	0.0461554	1.04001	96.1786	6.631			6.595e-06	0	0
UKBB	SLC39A14	8	22367317	C	T	c.-107C>T		5_prime_UTR	1	0	0.0001498	0	30.0049	0.037272	1.22201	736.73	7.474
UKBB	SLC39A14	8	22367323	C	T	c.-101C>T		5_prime_UTR	0	1	0	1.5e-05	3.33279	0.46104	0.135735	81.8323	12.23
UKBB	SLC39A14	8	22367344	C	T	c.-80C>T		5_prime_UTR	0	1	0	1.501e-05	3.33279	0.46104	0.135735	81.8323	1.47			6.586e-06	0	0
UKBB	SLC39A14	8	22367350	C	T	c.-74C>T		5_prime_UTR	1	4	0.0001503	6.005e-05	3.33348	0.201666	0.525069	21.1631	6.018			6.59e-06	0	1.473e-05
UKBB	SLC39A14	8	22367351	G	A	c.-73G>A		5_prime_UTR	0	1	0	1.501e-05	3.33279	0.46104	0.135735	81.8323	10.21			0.0001976	0	1.473e-05
UKBB	SLC39A14	8	22367351	G	T	c.-73G>T		5_prime_UTR	1	1	0.0001503	1.501e-05	10.0013	0.0461554	1.04001	96.1786	8.924			6.59e-06	0	0
UKBB	SLC39A14	8	22367352	G	A	c.-72G>A		5_prime_UTR	0	1	0	1.501e-05	3.33279	0.46104	0.135735	81.8323	12.91			1.318e-05	0	0
UKBB	SLC39A14	8	22367368	C	T	c.-56C>T		5_prime_UTR	0	6	0	8.986e-05	0.768992	0.857962	0.0433094	13.654	14.22			6.59e-06	0	1.473e-05
UKBB	SLC39A14	8	22367369	G	C	c.-55G>C		5_prime_UTR	0	1	0	1.498e-05	3.33279	0.46104	0.135735	81.8323	17.28
UKBB	SLC39A14	8	22367374	G	A	c.-50G>A		5_prime_UTR	0	2	0	2.995e-05	1.99962	0.65468	0.0959748	41.6616	15.16			1.317e-05	0	0
UKBB	SLC39A14	8	22367399	C	T	c.-25C>T		5_prime_UTR	0	1	0	1.503e-05	3.33279	0.46104	0.135735	81.8323	11.85
UKBB	SLC39A14	8	22404815	A	G	c.105A>G	p.Ala35%3D	synonymous	0	1	0	1.521e-05	3.33279	0.46104	0.135735	81.8323	1.131
UKBB	SLC39A14	8	22404828	G	A	c.118G>A	p.Ala40Thr	missense	0	1	0	1.521e-05	3.33279	0.46104	0.135735	81.8323	23.5	0.1672		1.971e-05	0	2.939e-05
UKBB	SLC39A14	8	22404844	A	G	c.134A>G	p.Gln45Arg	missense	0	1	0	1.52e-05	3.33279	0.46104	0.135735	81.8323	19.36	0.0708	Uncertain_significance	3.285e-05	0	7.349e-05
UKBB	SLC39A14	8	22404846	G	A	c.136G>A	p.Asp46Asn	missense	1	16	0.000152	0.0002433	0.908809	0.910744	0.170761	4.83677	14.74	0.1674	Uncertain_significance	5.256e-05	0	0.0001029
UKBB	SLC39A14	8	22404925	G	C	c.215G>C	p.Gly72Ala	missense	0	1	0	1.531e-05	3.33279	0.46104	0.135735	81.8323	18.81	0.4231
UKBB	SLC39A14	8	22404938	T	C	c.228T>C	p.Gly76%3D	synonymous	2	4	0.0003022	6.064e-05	5.55744	0.0297227	1.18372	26.0915	1.529
UKBB	SLC39A14	8	22404953	C	T	c.243C>T	p.His81%3D	synonymous	0	3	0	4.548e-05	1.42825	0.813623	0.0737556	27.6577	0.855		Likely_benign	6.57e-06	0	0
UKBB	SLC39A14	8	22404979	C	T	c.269C>T	p.Thr90Met	missense,splice_region	0	1	0	1.496e-05	3.33279	0.46104	0.135735	81.8323	19.61	0.085	Likely_benign	0.000105	0	5.879e-05
UKBB	SLC39A14	8	22408295	C	T	c.271-15C>T		splice_polypyrimidine_tract,intron	0	1	0	1.499e-05	3.33279	0.46104	0.135735	81.8323	10.83
UKBB	SLC39A14	8	22408334	A	G	c.295A>G	p.Thr99Ala	missense	0	1	0	1.52e-05	3.33279	0.46104	0.135735	81.8323	14.92	0.0484
UKBB	SLC39A14	8	22408351	C	T	c.312C>T	p.Ser104%3D	synonymous	0	1	0	1.52e-05	3.33279	0.46104	0.135735	81.8323	10.84
UKBB	SLC39A14	8	22408360	G	A	c.321G>A	p.Ser107%3D	synonymous	2	7	0.0003045	0.0001072	3.33417	0.0992605	0.796448	13.9578	0.367		Likely_benign	0.0001183	0	0.0002205
UKBB	SLC39A14	8	22408375	C	T	c.336C>T	p.Ser112%3D	synonymous	0	2	0	3.062e-05	1.99962	0.65468	0.0959748	41.6616	1.214			1.971e-05	0	4.409e-05
UKBB	SLC39A14	8	22412028	G	A	c.458-9G>A		splice_polypyrimidine_tract,intron	5	95	0.000744	0.001415	0.575073	0.207447	0.2433	1.35927	3.08		Likely_benign	0.0004727	0	0.0008084
UKBB	SLC39A14	8	22412031	C	T	c.458-6C>T		splice_region,splice_polypyrimidine_tract,intron	0	1	0	1.49e-05	3.33279	0.46104	0.135735	81.8323	1.3		Likely_benign	0.0001379	0	4.409e-05
UKBB	SLC39A14	8	22412059	T	C	c.480T>C	p.Cys160%3D	synonymous	0	1	0	1.506e-05	3.33279	0.46104	0.135735	81.8323	11.38
UKBB	SLC39A14	8	22412069	A	G	c.490A>G	p.Ile164Val	missense	0	2	0	3.011e-05	1.99962	0.65468	0.0959748	41.6616	27	0.3891
UKBB	SLC39A14	8	22412082	C	G	c.503C>G	p.Ser168Cys	missense	0	1	0	1.512e-05	3.33279	0.46104	0.135735	81.8323	34	0.7841
UKBB	SLC39A14	8	22412087	C	G	c.508C>G	p.Leu170Val	missense	1	11	0.0001506	0.0001664	1.30414	0.759745	0.237799	7.15215	14.79	0.0675	Uncertain_significance	7.226e-05	0	0.0001617
UKBB	SLC39A14	8	22412099	G	A	c.520G>A	p.Val174Met	missense	0	2	0	3.02e-05	1.99962	0.65468	0.0959748	41.6616	33	0.4336		1.314e-05	0	1.47e-05
UKBB	SLC39A14	8	22412099	G	T	c.520G>T	p.Val174Leu	missense	0	1	0	1.51e-05	3.33279	0.46104	0.135735	81.8323	23.4	0.5196		6.567e-06	0	0
UKBB	SLC39A14	8	22412113-22412115	GAA	-	c.539_541del	p.Lys180del	inframe_deletion	0	1	0	1.51e-05	3.33279	0.46104	0.135735	81.8323
UKBB	SLC39A14	8	22412116	G	C	c.537G>C	p.Lys179Asn	missense	1	2	0.0001511	3.02e-05	6.00062	0.0827941	0.792372	45.4426	29.3	0.4347
UKBB	SLC39A14	8	22412128	C	T	c.549C>T	p.Tyr183%3D	synonymous	0	1	0	1.504e-05	3.33279	0.46104	0.135735	81.8323	15
UKBB	SLC39A14	8	22412179	C	A	c.600C>A	p.Ser200%3D	synonymous	0	1	0	1.492e-05	3.33279	0.46104	0.135735	81.8323	13.67
UKBB	SLC39A14	8	22412194	G	C	c.615G>C	p.Gln205His	missense	0	1	0	1.492e-05	3.33279	0.46104	0.135735	81.8323	26	0.935
UKBB	SLC39A14	8	22412202	C	T	c.623C>T	p.Pro208Leu	missense	0	1	0	1.492e-05	3.33279	0.46104	0.135735	81.8323	34	0.9939		1.97e-05	0	0
UKBB	SLC39A14	8	22412203	G	A	c.624G>A	p.Pro208%3D	synonymous	0	2	0	2.982e-05	1.99962	0.65468	0.0959748	41.6616	12.69		Likely_benign	0.0001839	0	8.818e-05
UKBB	SLC39A14	8	22414771	G	T	c.628-9G>T		splice_polypyrimidine_tract,intron	0	1	0	1.525e-05	3.33279	0.46104	0.135735	81.8323	16.1
UKBB	SLC39A14	8	22414806	T	C	c.654T>C	p.Asp218%3D	synonymous	0	2	0	3.039e-05	1.99962	0.65468	0.0959748	41.6616	6.323
UKBB	SLC39A14	8	22414848	T	C	c.696T>C	p.Tyr232%3D	synonymous	0	11	0	0.000165	0.434583	0.564056	0.0256026	7.37672	6.47		Benign	0.006859	0.01442	0.0003528
UKBB	SLC39A14	8	22415763	T	C	c.751-6T>C		splice_region,splice_polypyrimidine_tract,intron	0	1	0	1.525e-05	3.33279	0.46104	0.135735	81.8323	2.7			6.573e-06	0	1.47e-05
UKBB	SLC39A14	8	22415765	C	A	c.751-4C>A		splice_region,splice_polypyrimidine_tract,intron	62	512	0.009425	0.007807	1.22331	0.136038	0.938518	1.59453	4.787		Benign/Likely_benign	0.003705	0.006048	0.006276
UKBB	SLC39A14	8	22415770	A	G	c.752A>G	p.His251Arg	missense,splice_region	1	2	0.000152	3.05e-05	6.00062	0.0827941	0.792372	45.4426	14.47	0.0823	Uncertain_significance	1.314e-05	0	1.47e-05
UKBB	SLC39A14	8	22415855	C	T	c.837C>T	p.Asn279%3D	synonymous	1	1	0.0001526	1.521e-05	10.0013	0.0461554	1.04001	96.1786	0.381			7.229e-05	0	0
UKBB	SLC39A14	8	22415856	G	A	c.838G>A	p.Gly280Arg	missense	0	3	0	4.564e-05	1.42825	0.813623	0.0737556	27.6577	29.1	0.4248	Uncertain_significance	0.000138	0	0.0002353
UKBB	SLC39A14	8	22415858	G	A	c.840G>A	p.Gly280%3D	synonymous	0	1	0	1.521e-05	3.33279	0.46104	0.135735	81.8323	7.221
UKBB	SLC39A14	8	22415903	C	T	c.885C>T	p.Asp295%3D	synonymous	1	3	0.0001543	4.613e-05	4.28603	0.135949	0.632719	29.0335	0.339		Likely_benign	0.0001643	0	5.883e-05
UKBB	SLC39A14	8	22415924	C	A	c.906C>A	p.Asp302Glu	missense	0	3	0	4.654e-05	1.42825	0.813623	0.0737556	27.6577	0.002	0.0816		1.315e-05	0	2.94e-05
UKBB	SLC39A14	8	22415924	C	T	c.906C>T	p.Asp302%3D	synonymous	1	6	0.000156	9.308e-05	2.30766	0.356011	0.390812	13.6262	0.301		Likely_benign	5.256e-05	0	5.881e-05
UKBB	SLC39A14	8	22415931	G	T	c.913G>T	p.Val305Phe	missense	0	3	0	4.663e-05	1.42825	0.813623	0.0737556	27.6577	25.5	0.1155		6.567e-06	0	0
UKBB	SLC39A14	8	22415934	A	G	c.916A>G	p.Ile306Val	missense	0	1	0	1.554e-05	3.33279	0.46104	0.135735	81.8323	5.589	0.0605
UKBB	SLC39A14	8	22415942	C	T	c.924C>T	p.Gly308%3D	synonymous	0	2	0	3.108e-05	1.99962	0.65468	0.0959748	41.6616	10.69
UKBB	SLC39A14	8	22415945	G	A	c.927G>A	p.Ser309%3D	synonymous	0	1	0	1.554e-05	3.33279	0.46104	0.135735	81.8323	0.085
UKBB	SLC39A14	8	22415948	C	T	c.930C>T	p.Leu310%3D	synonymous	0	1	0	1.554e-05	3.33279	0.46104	0.135735	81.8323	0.252		Likely_benign	6.572e-06	0	1.47e-05
UKBB	SLC39A14	8	22417733	C	T	c.1230C>T	p.Tyr410%3D	synonymous	0	4	0	6.198e-05	1.11083	0.943792	0.059791	20.6377	3.899		Likely_benign	9.856e-05	0	0
UKBB	SLC39A14	8	22417734	C	T	c.1231C>T	p.Leu411%3D	synonymous	0	1	0	1.55e-05	3.33279	0.46104	0.135735	81.8323	7.244
UKBB	SLC39A14	8	22417748	T	C	c.1245T>C	p.Phe415%3D	synonymous	0	1	0	1.55e-05	3.33279	0.46104	0.135735	81.8323	6.078			6.57e-06	0	0
UKBB	SLC39A14	8	22417760	C	T	c.1257C>T	p.Ala419%3D	synonymous	0	12	0	0.0001835	0.399805	0.525023	0.0236652	6.7544	2.352		Likely_benign	0.0002233	0	0.0004117
UKBB	SLC39A14	8	22417820	T	C	c.1317T>C	p.Ile439%3D	synonymous	0	1	0	1.502e-05	3.33279	0.46104	0.135735	81.8323	6.364
UKBB	SLC39A14	8	22419555	C	T	c.1336C>T	p.Pro446Ser	missense	0	1	0	1.509e-05	3.33279	0.46104	0.135735	81.8323	28	0.8591	Pathogenic
UKBB	SLC39A14	8	22419591	A	G	c.1372A>G	p.Lys458Glu	missense	1	0	0.0001499	0	30.0049	0.037272	1.22201	736.73	17.42	0.0789
UKBB	SLC39A14	8	22419592	A	C	c.1373A>C	p.Lys458Thr	missense	1	0	0.0001499	0	30.0049	0.037272	1.22201	736.73	17.42	0.0835
UKBB	SLC39A14	8	22419694	G	A	c.1475G>A	p.Gly492Glu	missense	7	45	0.001067	0.0006842	1.64935	0.204666	0.761204	3.57376	29	0.5178	Uncertain_significance	0.0002628	0	0.0004262
UKBB	SLC39A14	8	22419705	G	A	c.*7G>A		3_prime_UTR	0	10	0	0.000152	0.475986	0.608075	0.0278848	8.12497	12.32			6.57e-06	0	1.47e-05
UKBB	SLC39A14	8	22419714	C	T	c.*16C>T		3_prime_UTR	0	1	0	1.52e-05	3.33279	0.46104	0.135735	81.8323	14.79
UKBB	SLC39A14	8	22419775	C	T	c.*77C>T		3_prime_UTR	1	1	0.0001548	1.547e-05	10.0013	0.0461554	1.04001	96.1786	0.076
UKBB	SLC39A14	8	22419777	A	G	c.*79A>G		3_prime_UTR	0	2	0	3.095e-05	1.99962	0.65468	0.0959748	41.6616	2.06			0.0003216	0	4.41e-05
UKBB	SLC39A14	8	22419795	C	T	c.*97C>T		3_prime_UTR	3	13	0.0004645	0.0002012	2.59355	0.112257	0.799989	8.40825	4.424			5.257e-05	0	8.82e-05
UKBB	SLC39A14	8	22419801	A	G	c.*103A>G		3_prime_UTR	0	3	0	4.624e-05	1.42825	0.813623	0.0737556	27.6577	0.115			6.569e-06	0	0
UKBB	SLC39A14	8	22419809	C	G	c.*111C>G		3_prime_UTR	0	1	0	1.541e-05	3.33279	0.46104	0.135735	81.8323	11.5
UKBB	SLC39A14	8	22419812-22419813	AC	-	c.*117_*118del		3_prime_UTR	0	1	0	1.541e-05	3.33279	0.46104	0.135735	81.8323	9.486			6.57e-06	0	0
UKBB	SLC39A14	8	22419813	C	T	c.*115C>T		3_prime_UTR	0	2	0	3.083e-05	1.99962	0.65468	0.0959748	41.6616	12.64
UKBB	SLC39A14	8	22419816	A	G	c.*118A>G		3_prime_UTR	0	1	0	1.541e-05	3.33279	0.46104	0.135735	81.8323	5.703
UKBB	SLC39A14	8	22419821	G	A	c.*123G>A		3_prime_UTR	0	1	0	1.54e-05	3.33279	0.46104	0.135735	81.8323	10.65
UKBB	SLC39A14	8	22419852	A	G	c.*154A>G		3_prime_UTR	0	1	0	1.52e-05	3.33279	0.46104	0.135735	81.8323	4.553
UKBB	SLC39A14	8	22419854	A	C	c.*156A>C		3_prime_UTR	0	2	0	3.041e-05	1.99962	0.65468	0.0959748	41.6616	8.751
UKBB	SLC39A14	8	22419864	C	G	c.*166C>G		3_prime_UTR	0	4	0	6.081e-05	1.11083	0.943792	0.059791	20.6377	12.7			5.256e-05	0	0.0001176
UKBB	SLC39A14	8	22419908	C	T	c.*210C>T		3_prime_UTR	1	39	0.0001513	0.0005911	0.379371	0.244067	0.0742691	1.93785	12.39			0.0004661	0	0.0007643
UKBB	SLC39A14	8	22419910	T	A	c.*212T>A		3_prime_UTR	0	1	0	1.516e-05	3.33279	0.46104	0.135735	81.8323	4.619
UKBB	SLC39A14	8	22419913	C	G	c.*215C>G		3_prime_UTR	1	0	0.0001513	0	30.0049	0.037272	1.22201	736.73	5.202
UKBB	SLC39A14	8	22419932	C	A	c.*234C>A		3_prime_UTR	0	1	0	1.508e-05	3.33279	0.46104	0.135735	81.8323	12.48
UKBB	SLC39A14	8	22419933	T	C	c.*235T>C		3_prime_UTR	49	531	0.007393	0.008007	0.930056	0.628147	0.693542	1.24723	9.591			0.004208	0.002018	0.007159
UKBB	SLC39A14	8	22419936	C	T	c.*238C>T		3_prime_UTR	0	1	0	1.508e-05	3.33279	0.46104	0.135735	81.8323	7.654			4.598e-05	0	4.408e-05
UKBB	SLC39A14	8	22419942	C	T	c.*244C>T		3_prime_UTR	0	1	0	1.502e-05	3.33279	0.46104	0.135735	81.8323	11.67			6.569e-06	0	1.47e-05
UKBB	SLC39A14	8	22419964	A	G	c.*266A>G		3_prime_UTR	0	1	0	1.502e-05	3.33279	0.46104	0.135735	81.8323	1.082
UKBB	SLC39A14	8	22420076	C	G	c.*378C>G		3_prime_UTR	0	1	0	1.5e-05	3.33279	0.46104	0.135735	81.8323	8.999
UKBB	SLC39A14	8	22420082	T	G	c.*384T>G		3_prime_UTR	0	1	0	1.5e-05	3.33279	0.46104	0.135735	81.8323	8.199
UKBB	SLC39A14	8	22420092-22420093	AA	-	c.*394_*395del		3_prime_UTR	0	2	0	3e-05	1.99962	0.65468	0.0959748	41.6616	7.208			6.571e-06	0	0
UKBB	SLC39A14	8	22420124	T	G	c.*426T>G		3_prime_UTR	0	1	0	1.522e-05	3.33279	0.46104	0.135735	81.8323	6.115			6.57e-06	0	0
UKBB	SLC39A14	8	22420137	C	T	c.*439C>T		3_prime_UTR	0	1	0	1.527e-05	3.33279	0.46104	0.135735	81.8323	4.357
UKBB	SLC39A14	8	22420142	A	T	c.*444A>T		3_prime_UTR	0	9	0	0.0001374	0.526106	0.658049	0.0306127	9.04158	1.426			3.287e-05	0	7.35e-05
UKBB	SLC39A14	8	22420163-22420169	GAGACAG	-	c.*474_*480del		3_prime_UTR	0	2	0	3.045e-05	1.99962	0.65468	0.0959748	41.6616	11.08			6.565e-06	0	0
UKBB	SLC39A14	8	22420178	A	T	c.*480A>T		3_prime_UTR	0	1	0	1.523e-05	3.33279	0.46104	0.135735	81.8323	8.061			1.314e-05	0	2.94e-05
UKBB	SLC39A14	8	22420186	C	A	c.*488C>A		3_prime_UTR	1	0	0.0001511	0	30.0049	0.037272	1.22201	736.73	8.254
UKBB	SLC39A14	8	22420190	T	C	c.*492T>C		3_prime_UTR	5	75	0.0007557	0.00113	0.727841	0.472344	0.306038	1.731	2.947			0.007407	0.0005764	0.001279
UKBB	SLC39A14	8	22420291	G	A	c.*593G>A		3_prime_UTR	0	1	0	1.548e-05	3.33279	0.46104	0.135735	81.8323	0.564
UKBB	SLC39A14	8	22420314	G	C	c.*616G>C		3_prime_UTR	5	40	0.0007587	0.000609	1.35825	0.50078	0.556996	3.31211	1.491			0.00021	0	0.0003821
UKBB	SLC39A14	8	22420315	T	A	c.*617T>A		3_prime_UTR	0	1	0	1.522e-05	3.33279	0.46104	0.135735	81.8323	0.183			8.541e-05	0	5.88e-05
UKBB	SLC39A14	8	22420316	G	T	c.*618G>T		3_prime_UTR	0	1	0	1.522e-05	3.33279	0.46104	0.135735	81.8323	2.11
UKBB	SLC39A14	8	22420321	T	C	c.*623T>C		3_prime_UTR	0	2	0	3.045e-05	1.99962	0.65468	0.0959748	41.6616	4.14			6.57e-06	0	1.47e-05
UKBB	SLC39A14	8	22420321	T	G	c.*623T>G		3_prime_UTR	0	1	0	1.522e-05	3.33279	0.46104	0.135735	81.8323	3.836			6.57e-06	0	1.47e-05
UKBB	SLC39A14	8	22420354	C	A	c.*656C>A		3_prime_UTR	1	2	0.0001518	3.044e-05	6.00062	0.0827941	0.792372	45.4426	5.081			6.566e-06	0	1.47e-05
UKBB	SLC39A14	8	22420363	G	C	c.*665G>C		3_prime_UTR	0	1	0	1.529e-05	3.33279	0.46104	0.135735	81.8323	4.773
UKBB	SLC39A14	8	22420379	C	T	c.*681C>T		3_prime_UTR	0	1	0	1.529e-05	3.33279	0.46104	0.135735	81.8323	8.023
UKBB	SLC39A14	8	22420436	C	G	c.*738C>G		3_prime_UTR	0	1	0	1.537e-05	3.33279	0.46104	0.135735	81.8323	1.654			6.572e-06	0	0
UKBB	SLC39A14	8	22420449	A	C	c.*751A>C		3_prime_UTR	0	1	0	1.537e-05	3.33279	0.46104	0.135735	81.8323	4.087			1.971e-05	0	2.94e-05
UKBB	SLC39A14	8	22420450	C	T	c.*752C>T		3_prime_UTR	0	1	0	1.537e-05	3.33279	0.46104	0.135735	81.8323	4.741			0.0006304	0	0
UKBB	SLC39A14	8	22420451	G	A	c.*753G>A		3_prime_UTR	0	1	0	1.537e-05	3.33279	0.46104	0.135735	81.8323	3.085			1.314e-05	0	1.47e-05
UKBB	SLC39A14	8	22420634	G	T	c.*936G>T		3_prime_UTR	0	2	0	3.098e-05	1.99962	0.65468	0.0959748	41.6616	0.719
UKBB	SLC39A14	8	22420639	G	A	c.*941G>A		3_prime_UTR	0	2	0	3.098e-05	1.99962	0.65468	0.0959748	41.6616	0.524			6.572e-06	0	0
UKBB	SLC39A14	8	22420641	C	T	c.*943C>T		3_prime_UTR	0	2	0	3.098e-05	1.99962	0.65468	0.0959748	41.6616	3.829
UKBB	SLC39A14	8	22420642	T	C	c.*944T>C		3_prime_UTR	0	1	0	1.549e-05	3.33279	0.46104	0.135735	81.8323	4.131
UKBB	SLC39A14	8	22420680	T	A	c.*982T>A		3_prime_UTR	0	1	0	1.535e-05	3.33279	0.46104	0.135735	81.8323	1.956
UKBB	SLC39A14	8	22420686	C	G	c.*988C>G		3_prime_UTR	1	0	0.0001526	0	30.0049	0.037272	1.22201	736.73	2.362
UKBB	SLC39A14	8	22420715	G	T	c.*1017G>T		3_prime_UTR	0	1	0	1.551e-05	3.33279	0.46104	0.135735	81.8323	7.573
UKBB	SLC39A14	8	22420718	T	C	c.*1020T>C		3_prime_UTR	0	1	0	1.551e-05	3.33279	0.46104	0.135735	81.8323	10.85
UKBB	SLC39A14	8	22420743	G	A	c.*1045G>A		3_prime_UTR	0	1	0	1.542e-05	3.33279	0.46104	0.135735	81.8323	2.186			6.572e-06	0	0
UKBB	SLC39A14	8	22420745	C	T	c.*1047C>T		3_prime_UTR	0	1	0	1.553e-05	3.33279	0.46104	0.135735	81.8323	7.066			1.315e-05	0	1.47e-05
UKBB	SLC39A14	8	22420762	G	A	c.*1064G>A		3_prime_UTR	1	0	0.0001551	0	30.0049	0.037272	1.22201	736.73	5.588
UKBB	SLC39A14	8	22420814	C	T	c.*1116C>T		3_prime_UTR	2	6	0.0003016	9.075e-05	3.84723	0.0703079	0.894293	16.5507	5.006			1.971e-05	0	4.409e-05
UKBB	SLC39A14	8	22420837	T	C	c.*1139T>C		3_prime_UTR	6	87	0.0009033	0.001314	0.742165	0.463713	0.334276	1.64776	0.657			0.01474	0.01527	0.001631
UKBB	SLC39A14	8	22420838	T	C	c.*1140T>C		3_prime_UTR	0	3	0	4.532e-05	1.42825	0.813623	0.0737556	27.6577	1.465
UKBB	SLC39A14	8	22420858	A	C	c.*1160A>C		3_prime_UTR	1	10	0.0001506	0.0001511	1.42838	0.682993	0.258037	7.9069	0.164			0.0001509	0	0.0002352
UKBB	SLC39A14	8	22420877	C	G	c.*1179C>G		3_prime_UTR	0	1	0	1.527e-05	3.33279	0.46104	0.135735	81.8323	1.069
UKBB	SLC39A14	8	22420878	G	A	c.*1180G>A		3_prime_UTR	0	7	0	0.0001069	0.66644	0.781155	0.0380526	11.6718	0.776			3.943e-05	0	5.88e-05
UKBB	SLC39A14	8	22420976	T	C	c.*1278T>C		3_prime_UTR	0	1	0	1.521e-05	3.33279	0.46104	0.135735	81.8323	6.509
UKBB	SLC39A14	8	22420989	A	C	c.*1291A>C		3_prime_UTR	2	4	0.0003048	6.115e-05	5.55744	0.0297227	1.18372	26.0915	4.065			2.627e-05	0	4.409e-05
UKBB	SLC39A14	8	22421014	C	G	c.*1316C>G		3_prime_UTR	0	1	0	1.534e-05	3.33279	0.46104	0.135735	81.8323	7.637
UKBB	SLC39A14	8	22421023	C	T	c.*1325C>T		3_prime_UTR	42	326	0.006399	0.005	1.30517	0.104542	0.946242	1.80025	0.358			0.003533	0.008656	0.00519
UKBB	SLC39A14	8	22421024	G	A	c.*1326G>A		3_prime_UTR	0	2	0	3.067e-05	1.99962	0.65468	0.0959748	41.6616	5.186			1.972e-05	0	1.47e-05
UKBB	SLC39A14	8	22421065	G	A	c.*1367G>A		3_prime_UTR	1	2	0.0001519	3.053e-05	6.00062	0.0827941	0.792372	45.4426	18.36			0.0001116	0	0.0002205
UKBB	SLC39A14	8	22421067	G	A	c.*1369G>A		3_prime_UTR	2	2	0.0003038	3.053e-05	10.004	0.0100446	1.73247	57.767	18.37
UKBB	SLC39A14	8	22421083-22421085	ATC	-	c.*1387_*1389del		3_prime_UTR	0	1	0	1.525e-05	3.33279	0.46104	0.135735	81.8323
UKBB	SLC39A14	8	22421086	A	G	c.*1388A>G		3_prime_UTR	0	1	0	1.525e-05	3.33279	0.46104	0.135735	81.8323	17.65
UKBB	SLC39A14	8	22421091	G	A	c.*1393G>A		3_prime_UTR	1	1	0.0001518	1.525e-05	10.0013	0.0461554	1.04001	96.1786	18.29			3.943e-05	0	1.47e-05
UKBB	SLC39A14	8	22421094	A	C	c.*1396A>C		3_prime_UTR	0	3	0	4.576e-05	1.42825	0.813623	0.0737556	27.6577	14.76			6.571e-06	0	1.47e-05
UKBB	SLC39A14	8	22421103	T	A	c.*1405T>A		3_prime_UTR	0	1	0	1.54e-05	3.33279	0.46104	0.135735	81.8323	12.42
UKBB	SLC39A14	8	22421182	T	C	c.*1484T>C		3_prime_UTR	0	1	0	1.537e-05	3.33279	0.46104	0.135735	81.8323	6.452
UKBB	SLC39A14	8	22421183	T	C	c.*1485T>C		3_prime_UTR	0	1	0	1.537e-05	3.33279	0.46104	0.135735	81.8323	1.973
UKBB	SLC39A14	8	22421195	C	A	c.*1497C>A		3_prime_UTR	0	1	0	1.537e-05	3.33279	0.46104	0.135735	81.8323	0.261			6.57e-06	0	1.47e-05
UKBB	SLC39A14	8	22421195	C	T	c.*1497C>T		3_prime_UTR	0	1	0	1.537e-05	3.33279	0.46104	0.135735	81.8323	0.339
UKBB	SLC39A14	8	22421201	C	G	c.*1503C>G		3_prime_UTR	0	7	0	0.0001076	0.66644	0.781155	0.0380526	11.6718	2.123			1.314e-05	0	2.939e-05
UKBB	SLC39A14	8	22421224	C	A	c.*1526C>A		3_prime_UTR	0	1	0	1.525e-05	3.33279	0.46104	0.135735	81.8323	8.979
UKBB	SLC39A14	8	22421253	A	G	c.*1555A>G		3_prime_UTR	1	12	0.0001525	0.0001826	1.19977	0.8331	0.220497	6.5282	0.176			1.971e-05	0	4.409e-05
UKBB	SLC39A14	8	22421267	C	T	c.*1569C>T		3_prime_UTR	1	2	0.0001539	3.077e-05	6.00062	0.0827941	0.792372	45.4426	8.778			0.002135	0.00317	0.0001029
UKBB	SLC39A14	8	22421278	A	G	c.*1580A>G		3_prime_UTR	0	3	0	4.615e-05	1.42825	0.813623	0.0737556	27.6577	9.092			4.595e-05	0	7.349e-05
UKBB	SLC39A14	8	22421292	C	T	c.*1594C>T		3_prime_UTR	2	6	0.0003067	9.199e-05	3.84723	0.0703079	0.894293	16.5507	9.366			0.005232	0	0.0001029
UKBB	SLC39A14	8	22421293	C	T	c.*1595C>T		3_prime_UTR	0	1	0	1.533e-05	3.33279	0.46104	0.135735	81.8323	3.07			1.314e-05	0	2.94e-05
UKBB	SLC39A14	8	22421294	G	A	c.*1596G>A		3_prime_UTR	0	1	0	1.533e-05	3.33279	0.46104	0.135735	81.8323	0.11			5.91e-05	0.000288	7.351e-05
UKBB	SLC39A14	8	22421318	C	T	c.*1620C>T		3_prime_UTR	0	1	0	1.532e-05	3.33279	0.46104	0.135735	81.8323	5.197
UKBB	SLC39A14	8	22421322	T	C	c.*1624T>C		3_prime_UTR	0	1	0	1.532e-05	3.33279	0.46104	0.135735	81.8323	8.601
UKBB	SLC39A14	8	22421342	T	C	c.*1644T>C		3_prime_UTR	0	1	0	1.5e-05	3.33279	0.46104	0.135735	81.8323	8.809
UKBB	SLC39A14	8	22421362	A	G	c.*1664A>G		3_prime_UTR	0	2	0	3.001e-05	1.99962	0.65468	0.0959748	41.6616	1.905
UKBB	SLC39A14	8	22421370	T	G	c.*1672T>G		3_prime_UTR	0	2	0	3.05e-05	1.99962	0.65468	0.0959748	41.6616	4.079			1.97e-05	0	4.409e-05
UKBB	SLC39A14	8	22421378	C	A	c.*1680C>A		3_prime_UTR	0	1	0	1.525e-05	3.33279	0.46104	0.135735	81.8323	0.949			6.573e-06	0	1.47e-05
UKBB	SLC39A14	8	22421378	C	G	c.*1680C>G		3_prime_UTR	0	1	0	1.525e-05	3.33279	0.46104	0.135735	81.8323	1.007
UKBB	SLC39A14	8	22421379	T	G	c.*1681T>G		3_prime_UTR	1	0	0.0001519	0	30.0049	0.037272	1.22201	736.73	4.851
UKBB	SLC39A14	8	22421394	T	C	c.*1696T>C		3_prime_UTR	0	1	0	1.506e-05	3.33279	0.46104	0.135735	81.8323	4.929
UKBB	SLC39A14	8	22421418	A	G	c.*1720A>G		3_prime_UTR	1	4	0.0001492	5.975e-05	3.33348	0.201666	0.525069	21.1631	0.274			0.00296	0	0.0001323
UKBB	SLC39A14	8	22421419	T	C	c.*1721T>C		3_prime_UTR	0	2	0	2.988e-05	1.99962	0.65468	0.0959748	41.6616	1.47
UKBB	SLC39A14	8	22421421	C	T	c.*1723C>T		3_prime_UTR	1	7	0.0001492	0.0001046	1.99991	0.438484	0.346341	11.5483	4.229			2.629e-05	0	4.41e-05
UKBB	SLC39A14	8	22421433	C	A	c.*1735C>A		3_prime_UTR	1	7	0.0001492	0.0001046	1.99991	0.438484	0.346341	11.5483	0.562			2.63e-05	0	5.881e-05
UKBB	SLC39A14	8	22421434	G	A	c.*1736G>A		3_prime_UTR	0	2	0	2.988e-05	1.99962	0.65468	0.0959748	41.6616	6.818			1.315e-05	0	2.94e-05
UKBB	SLC39A14	8	22421434	G	C	c.*1736G>C		3_prime_UTR	0	2	0	2.988e-05	1.99962	0.65468	0.0959748	41.6616	4.523			6.573e-06	0	0
UKBB	SLC39A14	8	22421437	G	A	c.*1739G>A		3_prime_UTR	0	1	0	1.494e-05	3.33279	0.46104	0.135735	81.8323	3.915
UKBB	SLC39A14	8	22421446	A	G	c.*1748A>G		3_prime_UTR	0	2	0	2.988e-05	1.99962	0.65468	0.0959748	41.6616	3.618
UKBB	SLC39A14	8	22421447	A	G	c.*1749A>G		3_prime_UTR	0	6	0	8.963e-05	0.768992	0.857962	0.0433094	13.654	2.528			1.972e-05	0	4.41e-05
UKBB	SLC39A14	8	22421479	C	T	c.*1781C>T		3_prime_UTR	0	5	0	7.572e-05	0.908836	0.948404	0.0502413	16.4403	12.35
UKBB	SLC39A14	8	22421490	T	A	c.*1792T>A		3_prime_UTR	0	1	0	1.514e-05	3.33279	0.46104	0.135735	81.8323	7.928
UKBB	SLC39A14	8	22421497	G	A	c.*1799G>A		3_prime_UTR	0	1	0	1.514e-05	3.33279	0.46104	0.135735	81.8323	3.389			1.976e-05	0	1.472e-05
UKBB	SLC39A14	8	22421498-22421499	-	GAT	c.*1801_*1803dup		3_prime_UTR	0	1	0	1.514e-05	3.33279	0.46104	0.135735	81.8323	5.149			1.453e-05	0	3.553e-05
UKBB	SLC39A14	8	22421527	A	G	c.*1829A>G		3_prime_UTR	0	3	0	4.549e-05	1.42825	0.813623	0.0737556	27.6577	14.55
UKBB	SLC39A14	8	22421528	A	G	c.*1830A>G		3_prime_UTR	10	72	0.001515	0.001092	1.44928	0.261819	0.757989	2.77105	10.35			0.0004858	0	0.0008672
UKBB	SLC39A14	8	22421547-22421548	-	T	c.*1850dup		3_prime_UTR	0	1	0	1.498e-05	3.33279	0.46104	0.135735	81.8323
UKBB	SLC39A14	8	22421586	C	T	c.*1888C>T		3_prime_UTR	0	5	0	7.684e-05	0.908836	0.948404	0.0502413	16.4403	0.035			3.284e-05	0	1.47e-05
UKBB	SLC39A14	8	22421587	G	A	c.*1889G>A		3_prime_UTR	0	3	0	4.611e-05	1.42825	0.813623	0.0737556	27.6577	0.186			9.862e-05	0	4.411e-05
UKBB	SLC39A14	8	22421686	A	G	c.*1988A>G		3_prime_UTR	0	4	0	5.98e-05	1.11083	0.943792	0.059791	20.6377	3.295			6.568e-06	0	1.469e-05
UKBB	SLC39A14	8	22421727	A	G	c.*2029A>G		3_prime_UTR	0	1	0	1.507e-05	3.33279	0.46104	0.135735	81.8323	1.71
UKBB	SLC39A14	8	22421728	A	G	c.*2030A>G		3_prime_UTR	0	2	0	3.014e-05	1.99962	0.65468	0.0959748	41.6616	0.015			3.941e-05	0	0
UKBB	SLC39A14	8	22421738	T	A	c.*2040T>A		3_prime_UTR	0	1	0	1.507e-05	3.33279	0.46104	0.135735	81.8323	1.026
UKBB	SLC39A14	8	22421742	T	A	c.*2044T>A		3_prime_UTR	1	8	0.0001505	0.0001205	1.76458	0.52144	0.310909	10.0149	12.58			7.225e-05	0	0.0001617
UKBB	SLC39A14	8	22421743	C	T	c.*2045C>T		3_prime_UTR	0	1	0	1.507e-05	3.33279	0.46104	0.135735	81.8323	11.13
UKBB	SLC39A14	8	22421745	T	C	c.*2047T>C		3_prime_UTR	1	8	0.0001522	0.0001223	1.76458	0.52144	0.310909	10.0149	9.314			0.01493	0	0.0002645
UKBB	SLC39A14	8	22421748	A	G	c.*2050A>G		3_prime_UTR	0	1	0	1.528e-05	3.33279	0.46104	0.135735	81.8323	6.041
UKBB	SLC39A14	8	22421752	T	G	c.*2054T>G		3_prime_UTR	0	1	0	1.528e-05	3.33279	0.46104	0.135735	81.8323	1.25
UKBB	SLC39A14	8	22421760	T	C	c.*2062T>C		3_prime_UTR	0	1	0	1.528e-05	3.33279	0.46104	0.135735	81.8323	12.05			6.569e-06	0	1.47e-05
UKBB	SLC39A14	8	22421776	A	C	c.*2078A>C		3_prime_UTR	0	1	0	1.536e-05	3.33279	0.46104	0.135735	81.8323	9.397
UKBB	SLC39A14	8	22421785-22421786	-	A	c.*2088dup		3_prime_UTR	1	2	0.0001538	3.072e-05	6.00062	0.0827941	0.792372	45.4426	11.06			6.57e-06	0	1.47e-05
UKBB	SLC39A14	8	22421797-22421798	AT	-	c.*2099_*2100del		3_prime_UTR	0	1	0	1.536e-05	3.33279	0.46104	0.135735	81.8323
UKBB	SLC39A14	8	22421804	G	C	c.*2106G>C		3_prime_UTR	0	2	0	3.073e-05	1.99962	0.65468	0.0959748	41.6616	10.76
UKBB	SLC39A14	8	22421838	C	T	c.*2140C>T		3_prime_UTR	0	1	0	1.518e-05	3.33279	0.46104	0.135735	81.8323	4.665
UKBB	SLC39A14	8	22421842	T	C	c.*2144T>C		3_prime_UTR	0	2	0	3.035e-05	1.99962	0.65468	0.0959748	41.6616	4.955			1.969e-05	0	0
UKBB	SLC39A14	8	22421859	G	A	c.*2161G>A		3_prime_UTR	0	2	0	3.068e-05	1.99962	0.65468	0.0959748	41.6616	2.462			8.535e-05	0	0
UKBB	SLC39A14	8	22421864	T	G	c.*2166T>G		3_prime_UTR	0	1	0	1.534e-05	3.33279	0.46104	0.135735	81.8323	1.955
UKBB	SLC39A14	8	22421933	T	G	c.*2235T>G		3_prime_UTR	0	1	0	1.537e-05	3.33279	0.46104	0.135735	81.8323	8.349			6.57e-06	0	1.47e-05
UKBB	SLC39A14	8	22421944	C	T	c.*2246C>T		3_prime_UTR	0	2	0	3.074e-05	1.99962	0.65468	0.0959748	41.6616	5.396			1.314e-05	0	2.94e-05
UKBB	SLC39A14	8	22421945	C	T	c.*2247C>T		3_prime_UTR	0	2	0	3.036e-05	1.99962	0.65468	0.0959748	41.6616	1.437			1.315e-05	0	2.94e-05
UKBB	SLC39A14	8	22421946	G	A	c.*2248G>A		3_prime_UTR	0	3	0	4.554e-05	1.42825	0.813623	0.0737556	27.6577	5.739			2.628e-05	0	2.94e-05
UKBB	SLC39A14	8	22421955	G	A	c.*2257G>A		3_prime_UTR	1	6	0.0001517	9.109e-05	2.30766	0.356011	0.390812	13.6262	0.736			2.628e-05	0	4.409e-05
UKBB	SLC39A14	8	22421974	G	A	c.*2276G>A		3_prime_UTR	0	1	0	1.535e-05	3.33279	0.46104	0.135735	81.8323	7.745			1.313e-05	0	0
UKBB	SLC39A14	8	22421996	G	A	c.*2298G>A		3_prime_UTR	0	1	0	1.516e-05	3.33279	0.46104	0.135735	81.8323	0.129			2.628e-05	0	2.94e-05
UKBB	SLC39A14	8	22421999	C	T	c.*2301C>T		3_prime_UTR	0	1	0	1.516e-05	3.33279	0.46104	0.135735	81.8323	0.73
UKBB	SLC39A14	8	22422004	C	T	c.*2306C>T		3_prime_UTR	0	2	0	3.032e-05	1.99962	0.65468	0.0959748	41.6616	1.978
UKBB	SLC39A14	8	22422005	G	A	c.*2307G>A		3_prime_UTR	1	1	0.0001519	1.516e-05	10.0013	0.0461554	1.04001	96.1786	0.149			6.57e-06	0	0
UKBB	SLC39A14	8	22422005	G	C	c.*2307G>C		3_prime_UTR	0	1	0	1.516e-05	3.33279	0.46104	0.135735	81.8323	0.057
UKBB	SLC39A14	8	22422018	C	T	c.*2320C>T		3_prime_UTR	0	1	0	1.516e-05	3.33279	0.46104	0.135735	81.8323	12.31			2.628e-05	0	4.409e-05
UKBB	SLC39A14	8	22422019	G	A	c.*2321G>A		3_prime_UTR	0	2	0	3.021e-05	1.99962	0.65468	0.0959748	41.6616	12.98
UKBB	SLC39A14	8	22422024	T	C	c.*2326T>C		3_prime_UTR	0	1	0	1.511e-05	3.33279	0.46104	0.135735	81.8323	9.566
UKBB	SLC39A14	8	22422024	T	G	c.*2326T>G		3_prime_UTR	0	1	0	1.511e-05	3.33279	0.46104	0.135735	81.8323	9.345
UKBB	SLC39A14	8	22422045	C	G	c.*2347C>G		3_prime_UTR	0	1	0	1.511e-05	3.33279	0.46104	0.135735	81.8323	9.319
UKBB	SLC39A14	8	22422060	T	C	c.*2362T>C		3_prime_UTR	0	6	0	9.099e-05	0.768992	0.857962	0.0433094	13.654	3.714			0.0002232	0	0.0002205
UKBB	SLC39A14	8	22422085	T	G	c.*2387T>G		3_prime_UTR	0	2	0	3.095e-05	1.99962	0.65468	0.0959748	41.6616	6.348
UKBB	SLC39A14	8	22422113	A	G	c.*2415A>G		3_prime_UTR	1	0	0.0001513	0	30.0049	0.037272	1.22201	736.73	14.16
UKBB	SLC39A14	8	22422153	C	T	c.*2455C>T		3_prime_UTR	0	1	0	1.53e-05	3.33279	0.46104	0.135735	81.8323	8.9
UKBB	SLC39A14	8	22422167	G	C	c.*2469G>C		3_prime_UTR	0	1	0	1.519e-05	3.33279	0.46104	0.135735	81.8323	5.124
UKBB	SLC39A14	8	22422177	C	G	c.*2479C>G		3_prime_UTR	0	2	0	3.038e-05	1.99962	0.65468	0.0959748	41.6616	9.548			1.971e-05	0	4.409e-05
UKBB	SLC39A14	8	22422180	C	T	c.*2482C>T		3_prime_UTR	0	2	0	3.038e-05	1.99962	0.65468	0.0959748	41.6616	4.588			0.03085	0	0.0001911
UKBB	SLC39A14	8	22422190	T	G	c.*2492T>G		3_prime_UTR	0	11	0	0.0001644	0.434583	0.564056	0.0256026	7.37672	0.62
UKBB	SLC39A14	8	22422191	T	A	c.*2493T>A		3_prime_UTR	0	11	0	0.0001644	0.434583	0.564056	0.0256026	7.37672	1.615
UKBB	SLC39A14	8	22422192	C	A	c.*2494C>A		3_prime_UTR	0	11	0	0.0001644	0.434583	0.564056	0.0256026	7.37672	6.122
UKBB	SLC39A14	8	22422193	C	A	c.*2495C>A		3_prime_UTR	0	11	0	0.0001644	0.434583	0.564056	0.0256026	7.37672	1.062
UKBB	SLC39A14	8	22422194-22422195	-	AAAT	c.*2496_*2497insAAAT		3_prime_UTR	0	11	0	0.0001644	0.434583	0.564056	0.0256026	7.37672
UKBB	SLC39A14	8	22422241	C	T	c.*2543C>T		3_prime_UTR	0	2	0	3.035e-05	1.99962	0.65468	0.0959748	41.6616	0.054			6.569e-06	0	1.47e-05
UKBB	SLC39A14	8	22422254	T	A	c.*2556T>A		3_prime_UTR	0	1	0	1.551e-05	3.33279	0.46104	0.135735	81.8323	3.193			1.314e-05	0	2.939e-05
UKBB	SLC39A14	8	22422266-22422267	AG	-	c.*2568_*2569del		3_prime_UTR	0	1	0	1.551e-05	3.33279	0.46104	0.135735	81.8323	6.003			1.314e-05	0	1.47e-05
UKBB	SLC39A14	8	22422399	G	T	c.*2701G>T		3_prime_UTR	0	1	0	1.543e-05	3.33279	0.46104	0.135735	81.8323	5.474
UKBB	SLC39A14	8	22422417	C	T	c.*2719C>T		3_prime_UTR	0	1	0	1.543e-05	3.33279	0.46104	0.135735	81.8323	5.433			1.315e-05	0	1.47e-05
UKBB	SLC39A14	8	22422418	G	A	c.*2720G>A		3_prime_UTR	0	5	0	7.713e-05	0.908836	0.948404	0.0502413	16.4403	1.983			0.0003677	0	0.0001029
UKBB	SLC39A14	8	22422418	G	C	c.*2720G>C		3_prime_UTR	0	1	0	1.543e-05	3.33279	0.46104	0.135735	81.8323	0.456
UKBB	SLC39A14	8	22422457	G	C	c.*2759G>C		3_prime_UTR	0	2	0	3.103e-05	1.99962	0.65468	0.0959748	41.6616	2.092			6.57e-06	0	1.47e-05
UKBB	SLC39A14	8	22422462	A	G	c.*2764A>G		3_prime_UTR	1	1	0.0001534	1.551e-05	10.0013	0.0461554	1.04001	96.1786	6.682
UKBB	SLC39A14	8	22422469	G	A	c.*2771G>A		3_prime_UTR	0	5	0	7.582e-05	0.908836	0.948404	0.0502413	16.4403	3.954			2.628e-05	0	1.47e-05
UKBB	SLC39A14	8	22422470	C	T	c.*2772C>T		3_prime_UTR	0	5	0	7.582e-05	0.908836	0.948404	0.0502413	16.4403	2.905			6.571e-06	0	1.47e-05
UKBB	SLC39A14	8	22422488	G	A	c.*2790G>A		3_prime_UTR	2	3	0.0003033	4.549e-05	7.1455	0.0175875	1.40926	36.2305	1.473			4.596e-05	0	2.94e-05
UKBB	SLC39A14	8	22422489	T	G	c.*2791T>G		3_prime_UTR	0	3	0	4.551e-05	1.42825	0.813623	0.0737556	27.6577	5.245
UKBB	SLC39A14	8	22422494	T	C	c.*2796T>C		3_prime_UTR	0	2	0	3.024e-05	1.99962	0.65468	0.0959748	41.6616	13.6
UKBB	SLC39A14	8	22422498	T	G	c.*2800T>G		3_prime_UTR	0	1	0	1.512e-05	3.33279	0.46104	0.135735	81.8323	12.79
UKBB	SLC39A14	8	22422511	G	T	c.*2813G>T		3_prime_UTR	1	1	0.0001512	1.512e-05	10.0013	0.0461554	1.04001	96.1786	14.9			1.314e-05	0	2.94e-05
UKBB	SLC39A14	8	22422525	G	T	c.*2827G>T		3_prime_UTR	1	0	0.0001532	0	30.0049	0.037272	1.22201	736.73	11.08			1.315e-05	0	0
UKBB	SLC39A14	8	22422586	G	T	c.*2888G>T		3_prime_UTR	1	4	0.0001523	6.111e-05	3.33348	0.201666	0.525069	21.1631	17.11
UKBB	SLC39A14	8	22422600	T	C	c.*2902T>C		3_prime_UTR	0	2	0	2.995e-05	1.99962	0.65468	0.0959748	41.6616	16.72
UKBB	SLC39A14	8	22422610	A	G	c.*2912A>G		3_prime_UTR	0	1	0	1.498e-05	3.33279	0.46104	0.135735	81.8323	15.14
UKBB	SLC39A14	8	22422653	A	G	c.*2955A>G		3_prime_UTR	1	18	0.0001497	0.0002707	0.810511	0.804588	0.153445	4.2812	19.38			7.883e-05	0	0.0001616
UKBB	SLC39A14	8	22422667	A	G	c.*2969A>G		3_prime_UTR	0	8	0	0.0001203	0.588018	0.715212	0.0339307	10.1903	17.74			6.57e-06	0	0
UKBB	SLC39A14	8	22422672	G	A	c.*2974G>A		3_prime_UTR	1	0	0.0001493	0	30.0049	0.037272	1.22201	736.73	11.48
UKBB	SLC39A14	8	22422691	C	T	c.*2993C>T		3_prime_UTR	0	1	0	1.499e-05	3.33279	0.46104	0.135735	81.8323	0.075
UKBB	SLC39A14	8	22422692	G	C	c.*2994G>C		3_prime_UTR	1	0	0.0001493	0	30.0049	0.037272	1.22201	736.73	1.835
UKBB	SLC39A14	8	22422694-22422695	-	T	c.*2997dup		3_prime_UTR	0	1	0	1.51e-05	3.33279	0.46104	0.135735	81.8323
UKBB	SLC39A14	8	22422697	A	G	c.*2999A>G		3_prime_UTR	0	1	0	1.51e-05	3.33279	0.46104	0.135735	81.8323	6.578
UKBB	SLC39A14	8	22422718	T	C	c.*3020T>C		3_prime_UTR	5	58	0.0007512	0.0008729	0.939823	0.889416	0.391829	2.25422	11.35			0.0003741	0	0.0007349
UKBB	SLC39A14	8	22422734	G	A	c.*3036G>A		3_prime_UTR	0	1	0	1.505e-05	3.33279	0.46104	0.135735	81.8323	0.066
UKBB	THAP1	8	42836704-42836705	-	A	c.*1257dup		3_prime_UTR	0	1	0	1.536e-05	3.33279	0.46104	0.135735	81.8323	7.42			6.57e-06	0	1.47e-05
UKBB	THAP1	8	42836712	C	T	c.*1250G>A		3_prime_UTR	1	0	0.0001535	0	30.0049	0.037272	1.22201	736.73	8.382		Benign	0.0009128	0	2.94e-05
UKBB	THAP1	8	42836726	C	T	c.*1236G>A		3_prime_UTR	1	5	0.0001511	7.577e-05	2.72731	0.276148	0.44823	16.5947	11.25			1.314e-05	0	1.47e-05
UKBB	THAP1	8	42836733	A	G	c.*1229T>C		3_prime_UTR	0	1	0	1.515e-05	3.33279	0.46104	0.135735	81.8323	6.316
UKBB	THAP1	8	42836751	A	G	c.*1211T>C		3_prime_UTR	1	4	0.0001516	6.085e-05	3.33348	0.201666	0.525069	21.1631	12.09			1.314e-05	0	2.94e-05
UKBB	THAP1	8	42836752	A	C	c.*1210T>G		3_prime_UTR	0	1	0	1.521e-05	3.33279	0.46104	0.135735	81.8323	11.75
UKBB	THAP1	8	42836810	A	G	c.*1152T>C		3_prime_UTR	0	1	0	1.516e-05	3.33279	0.46104	0.135735	81.8323	1.316			6.57e-06	0	0
UKBB	THAP1	8	42836823	C	A	c.*1139G>T		3_prime_UTR	1	14	0.0001507	0.0002122	1.03422	0.968711	0.192474	5.5572	9.288			0.0001446	0	0.0001764
UKBB	THAP1	8	42836824	A	T	c.*1138T>A		3_prime_UTR	1	11	0.0001527	0.0001695	1.30414	0.759745	0.237799	7.15215	8.744		Uncertain_significance	5.912e-05	0	8.819e-05
UKBB	THAP1	8	42836826-42836830	AACAT	-	c.*1132_*1136del		3_prime_UTR	0	1	0	1.541e-05	3.33279	0.46104	0.135735	81.8323
UKBB	THAP1	8	42836849	T	C	c.*1113A>G		3_prime_UTR	0	6	0	9.042e-05	0.768992	0.857962	0.0433094	13.654	11.71			6.569e-06	0	1.47e-05
UKBB	THAP1	8	42836871	A	C	c.*1091T>G		3_prime_UTR	0	1	0	1.506e-05	3.33279	0.46104	0.135735	81.8323	14.64
UKBB	THAP1	8	42836877-42836878	CA	-	c.*1084_*1085del		3_prime_UTR	0	2	0	3.013e-05	1.99962	0.65468	0.0959748	41.6616	14.58			6.569e-06	0	0
UKBB	THAP1	8	42836897-42836898	CA	-	c.*1064_*1065del		3_prime_UTR	1	1	0.0001532	1.541e-05	10.0013	0.0461554	1.04001	96.1786
UKBB	THAP1	8	42836916	T	-	c.*1046del		3_prime_UTR	0	2	0	3.093e-05	1.99962	0.65468	0.0959748	41.6616
UKBB	THAP1	8	42836921	T	C	c.*1041A>G		3_prime_UTR	0	1	0	1.546e-05	3.33279	0.46104	0.135735	81.8323	8.182
UKBB	THAP1	8	42836930	C	T	c.*1032G>A		3_prime_UTR	0	9	0	0.0001362	0.526106	0.658049	0.0306127	9.04158	12.02		Uncertain_significance	0.000138	0.0008646	0.0001176
UKBB	THAP1	8	42836931	G	A	c.*1031C>T		3_prime_UTR	0	1	0	1.514e-05	3.33279	0.46104	0.135735	81.8323	9.603			3.943e-05	0	1.47e-05
UKBB	THAP1	8	42836935	C	T	c.*1027G>A		3_prime_UTR	1	1	0.0001509	1.514e-05	10.0013	0.0461554	1.04001	96.1786	7.732
UKBB	THAP1	8	42836937	T	C	c.*1025A>G		3_prime_UTR	0	1	0	1.514e-05	3.33279	0.46104	0.135735	81.8323	7.46			1.314e-05	0	2.939e-05
UKBB	THAP1	8	42836941	A	C	c.*1021T>G		3_prime_UTR	0	1	0	1.514e-05	3.33279	0.46104	0.135735	81.8323	9.017
UKBB	THAP1	8	42836963	C	T	c.*999G>A		3_prime_UTR	0	3	0	4.561e-05	1.42825	0.813623	0.0737556	27.6577	8.32		Uncertain_significance	0.0002233	0.006916	5.879e-05
UKBB	THAP1	8	42836967	C	T	c.*995G>A		3_prime_UTR	6595	65543	0.002873	0.003603	0.993663				3.79			0.9986	1	0.9976
UKBB	THAP1	8	42837007	T	C	c.*955A>G		3_prime_UTR	1	8	0.000154	0.0001235	1.76458	0.52144	0.310909	10.0149	9.81			0.0001051	0	8.82e-05
UKBB	THAP1	8	42837032	C	G	c.*930G>C		3_prime_UTR	0	2	0	3.084e-05	1.99962	0.65468	0.0959748	41.6616	0.246			5.253e-05	0	5.88e-05
UKBB	THAP1	8	42837037	T	C	c.*925A>G		3_prime_UTR	0	1	0	1.542e-05	3.33279	0.46104	0.135735	81.8323	0.729
UKBB	THAP1	8	42837062-42837064	ATC	-	c.*898_*900del		3_prime_UTR	0	1	0	1.553e-05	3.33279	0.46104	0.135735	81.8323	6.016			3.282e-05	0	5.88e-05
UKBB	THAP1	8	42837069	G	T	c.*893C>A		3_prime_UTR	1	8	0.0001562	0.0001242	1.76458	0.52144	0.310909	10.0149	6.114			3.285e-05	0	4.409e-05
UKBB	THAP1	8	42837073	C	T	c.*889G>A		3_prime_UTR	0	5	0	7.763e-05	0.908836	0.948404	0.0502413	16.4403	8.772			1.314e-05	0	2.94e-05
UKBB	THAP1	8	42837074	A	G	c.*888T>C		3_prime_UTR	0	12	0	0.0001863	0.399805	0.525023	0.0236652	6.7544	11.23
UKBB	THAP1	8	42837099	A	G	c.*863T>C		3_prime_UTR	0	1	0	1.526e-05	3.33279	0.46104	0.135735	81.8323	7.145
UKBB	THAP1	8	42837102	T	C	c.*860A>G		3_prime_UTR	0	2	0	3.052e-05	1.99962	0.65468	0.0959748	41.6616	7.211
UKBB	THAP1	8	42837217	C	A	c.*745G>T		3_prime_UTR	0	1	0	1.535e-05	3.33279	0.46104	0.135735	81.8323	4.937		Benign	0.003305	0	4.41e-05
UKBB	THAP1	8	42837324-42837325	-	A	c.*637dup		3_prime_UTR	1	15	0.0001516	0.000227	0.96747	0.969156	0.18097	5.17212	0.668			0.0004797	0.0008803	0.0003325
UKBB	THAP1	8	42837325	A	-	c.*637del		3_prime_UTR	0	11	0	0.0001665	0.434583	0.564056	0.0256026	7.37672	0.201			0.0008936	0.0008829	0.0007125
UKBB	THAP1	8	42837332	A	C	c.*630T>G		3_prime_UTR	0	1	0	1.513e-05	3.33279	0.46104	0.135735	81.8323	6.902
UKBB	THAP1	8	42837335-42837347	AATCCACTCTTAG	-	c.*615_*627del		3_prime_UTR	0	4	0	6.052e-05	1.11083	0.943792	0.059791	20.6377	6.164			1.314e-05	0	2.939e-05
UKBB	THAP1	8	42837360	T	C	c.*602A>G		3_prime_UTR	0	2	0	3.114e-05	1.99962	0.65468	0.0959748	41.6616	1.901			4.599e-05	0	8.818e-05
UKBB	THAP1	8	42837363	A	T	c.*599T>A		3_prime_UTR	1	0	0.0001553	0	30.0049	0.037272	1.22201	736.73	8.775
UKBB	THAP1	8	42837366	A	-	c.*596del		3_prime_UTR	1	0	0.0001553	0	30.0049	0.037272	1.22201	736.73
UKBB	THAP1	8	42837367	G	A	c.*595C>T		3_prime_UTR	0	1	0	1.557e-05	3.33279	0.46104	0.135735	81.8323	1.388
UKBB	THAP1	8	42837371	T	C	c.*591A>G		3_prime_UTR	1	1	0.0001553	1.557e-05	10.0013	0.0461554	1.04001	96.1786	1.561
UKBB	THAP1	8	42837378	A	T	c.*584T>A		3_prime_UTR	0	9	0	0.0001344	0.526106	0.658049	0.0306127	9.04158	5.725			2.629e-05	0	4.41e-05
UKBB	THAP1	8	42837392-42837394	TGA	-	c.*568_*570del		3_prime_UTR	3	10	0.0004484	0.0001494	3.33486	0.0511084	0.994193	11.1863	2.093			0.000112	0	0.0001471
UKBB	THAP1	8	42837401	T	C	c.*561A>G		3_prime_UTR	0	1	0	1.494e-05	3.33279	0.46104	0.135735	81.8323	1.188			6.568e-06	0	1.47e-05
UKBB	THAP1	8	42837407	C	A	c.*555G>T		3_prime_UTR	0	1	0	1.494e-05	3.33279	0.46104	0.135735	81.8323	0.172
UKBB	THAP1	8	42837503	T	C	c.*459A>G		3_prime_UTR	0	1	0	1.538e-05	3.33279	0.46104	0.135735	81.8323	1.196			6.572e-06	0	1.47e-05
UKBB	THAP1	8	42837505-42837506	TA	-	c.*456_*457del		3_prime_UTR	0	1	0	1.538e-05	3.33279	0.46104	0.135735	81.8323	0.223
UKBB	THAP1	8	42837506	A	G	c.*456T>C		3_prime_UTR	0	1	0	1.538e-05	3.33279	0.46104	0.135735	81.8323	0.94			1.972e-05	0	1.471e-05
UKBB	THAP1	8	42837507	T	C	c.*455A>G		3_prime_UTR	1	17	0.0001541	0.0002614	0.856852	0.855937	0.161642	4.54212	1.48		Benign	0.02979	0	0.0004118
UKBB	THAP1	8	42837509	T	C	c.*453A>G		3_prime_UTR	1	11	0.0001541	0.0001692	1.30414	0.759745	0.237799	7.15215	1.785			6.573e-06	0	1.47e-05
UKBB	THAP1	8	42837510	A	G	c.*452T>C		3_prime_UTR	0	1	0	1.538e-05	3.33279	0.46104	0.135735	81.8323	0.693
UKBB	THAP1	8	42837731	T	C	c.*231A>G		3_prime_UTR	0	4	0	6.136e-05	1.11083	0.943792	0.059791	20.6377	13.1
UKBB	THAP1	8	42837737-42837740	GTTA	-	c.*222_*225del		3_prime_UTR	1	11	0.0001538	0.0001687	1.30414	0.759745	0.237799	7.15215	9.262			5.29e-05	0	0.0001179
UKBB	THAP1	8	42837789-42837792	ACAA	-	c.*170_*173del		3_prime_UTR	0	3	0	4.61e-05	1.42825	0.813623	0.0737556	27.6577	14.24			6.578e-06	0	1.471e-05
UKBB	THAP1	8	42837790	C	T	c.*172G>A		3_prime_UTR	0	5	0	7.684e-05	0.908836	0.948404	0.0502413	16.4403	13.17			1.32e-05	0	1.473e-05
UKBB	THAP1	8	42837804	T	C	c.*158A>G		3_prime_UTR	0	7	0	0.0001076	0.66644	0.781155	0.0380526	11.6718	12.57			1.315e-05	0	1.47e-05
UKBB	THAP1	8	42837806	T	C	c.*156A>G		3_prime_UTR	0	3	0	4.61e-05	1.42825	0.813623	0.0737556	27.6577	10.1		Uncertain_significance	5.918e-05	0	0.0001323
UKBB	THAP1	8	42837810	T	G	c.*152A>C		3_prime_UTR	0	2	0	2.969e-05	1.99962	0.65468	0.0959748	41.6616	14.19
UKBB	THAP1	8	42837814	C	T	c.*148G>A		3_prime_UTR	0	1	0	1.485e-05	3.33279	0.46104	0.135735	81.8323	11.8			0.001422	0	1.472e-05
UKBB	THAP1	8	42837816	G	A	c.*146C>T		3_prime_UTR	1	1	0.0001483	1.485e-05	10.0013	0.0461554	1.04001	96.1786	15.82
UKBB	THAP1	8	42837816	G	C	c.*146C>G		3_prime_UTR	0	1	0	1.485e-05	3.33279	0.46104	0.135735	81.8323	15.5			6.588e-06	0	0
UKBB	THAP1	8	42837822-42837825	ATAG	-	c.*137_*140del		3_prime_UTR	1	15	0.0001483	0.0002227	0.96747	0.969156	0.18097	5.17212	11.1			0.0001184	0	0.0001176
UKBB	THAP1	8	42837821	T	C	c.*141A>G		3_prime_UTR	8	32	0.001187	0.0004751	2.61875	0.0125544	1.22972	5.57679	14.61		Uncertain_significance	0.0005984	0.004032	0.0006029
UKBB	THAP1	8	42837826	A	C	c.*136T>G		3_prime_UTR	0	1	0	1.485e-05	3.33279	0.46104	0.135735	81.8323	14.73
UKBB	THAP1	8	42837827-42837828	-	T	c.*134dup		3_prime_UTR	0	4	0	5.939e-05	1.11083	0.943792	0.059791	20.6377	12.51			8.548e-05	0	2.942e-05
UKBB	THAP1	8	42837831	T	-	c.*134del		3_prime_UTR	0	5	0	7.423e-05	0.908836	0.948404	0.0502413	16.4403
UKBB	THAP1	8	42837828-42837831	TTTT	-	c.*131_*134del		3_prime_UTR	0	2	0	2.969e-05	1.99962	0.65468	0.0959748	41.6616
UKBB	THAP1	8	42837836	A	-	c.*126del		3_prime_UTR	0	1	0	1.485e-05	3.33279	0.46104	0.135735	81.8323	11.57			0.000217	0	4.412e-05
UKBB	THAP1	8	42837835	T	A	c.*127A>T		3_prime_UTR	11	81	0.001632	0.001203	1.41207	0.274126	0.760817	2.62078	12.91		Benign	0.001426	0	0.001044
UKBB	THAP1	8	42837836	A	G	c.*126T>C		3_prime_UTR	2	2	0.0002966	2.969e-05	10.004	0.0100446	1.73247	57.767	13.87
UKBB	THAP1	8	42837836	A	T	c.*126T>A		3_prime_UTR	0	11	0	0.0001633	0.434583	0.564056	0.0256026	7.37672	13.47		Benign	0.0002433	0	0.0001324
UKBB	THAP1	8	42837843	T	-	c.*119del		3_prime_UTR	3	6	0.000445	8.908e-05	5.38772	0.0111094	1.4684	19.7681	13.24		Uncertain_significance	1.315e-05	0	1.47e-05
UKBB	THAP1	8	42837862	A	G	c.*100T>C		3_prime_UTR	0	1	0	1.485e-05	3.33279	0.46104	0.135735	81.8323	11.47			6.571e-06	0	1.47e-05
UKBB	THAP1	8	42837870	T	G	c.*92A>C		3_prime_UTR	0	1	0	1.521e-05	3.33279	0.46104	0.135735	81.8323	11.15			6.571e-06	0	1.47e-05
UKBB	THAP1	8	42837872	A	C	c.*90T>G		3_prime_UTR	0	1	0	1.521e-05	3.33279	0.46104	0.135735	81.8323	13.99
UKBB	THAP1	8	42837898	C	T	c.*64G>A		3_prime_UTR	0	1	0	1.52e-05	3.33279	0.46104	0.135735	81.8323	11.28
UKBB	THAP1	8	42837930	C	T	c.*32G>A		3_prime_UTR	0	1	0	1.515e-05	3.33279	0.46104	0.135735	81.8323	12.86
UKBB	THAP1	8	42837957	T	C	c.*5A>G		3_prime_UTR	0	1	0	1.528e-05	3.33279	0.46104	0.135735	81.8323	4.446
UKBB	THAP1	8	42837967	C	G	c.637G>C	p.Ala213Pro	missense	0	1	0	1.528e-05	3.33279	0.46104	0.135735	81.8323	23.8	0.2722
UKBB	THAP1	8	42838003	G	A	c.601C>T	p.Leu201%3D	synonymous	0	1	0	1.535e-05	3.33279	0.46104	0.135735	81.8323	8.823		Likely_benign	9.853e-05	0	0.0001764
UKBB	THAP1	8	42838014	C	T	c.590G>A	p.Gly197Asp	missense	3	14	0.0004593	0.0002149	2.41461	0.138998	0.751057	7.76287	25.1	0.5387	Conflicting_classifications_of_pathogenicity	7.23e-05	0	0.000147
UKBB	THAP1	8	42838018	T	C	c.586A>G	p.Arg196Gly	missense	0	1	0	1.535e-05	3.33279	0.46104	0.135735	81.8323	16.46	0.1012	Uncertain_significance	6.569e-06	0	1.47e-05
UKBB	THAP1	8	42838025	T	C	c.579A>G	p.Val193%3D	synonymous	0	1	0	1.535e-05	3.33279	0.46104	0.135735	81.8323	0.558
UKBB	THAP1	8	42838209	A	G	c.395T>C	p.Phe132Ser	missense	0	3	0	4.657e-05	1.42825	0.813623	0.0737556	27.6577	21.9	0.3743	Uncertain_significance	1.971e-05	0	4.409e-05
UKBB	THAP1	8	42838230	G	A	c.374C>T	p.Thr125Ile	missense	0	1	0	1.552e-05	3.33279	0.46104	0.135735	81.8323	21.7	0.2342
UKBB	THAP1	8	42838230	G	T	c.374C>A	p.Thr125Asn	missense	0	1	0	1.552e-05	3.33279	0.46104	0.135735	81.8323	21.5	0.1013
UKBB	THAP1	8	42838232	C	T	c.372G>A	p.Gln124%3D	synonymous	0	1	0	1.518e-05	3.33279	0.46104	0.135735	81.8323	14.5			6.572e-06	0	1.47e-05
UKBB	THAP1	8	42838241	C	T	c.363G>A	p.Pro121%3D	synonymous	1	2	0.0001509	3.035e-05	6.00062	0.0827941	0.792372	45.4426	5.384		Likely_benign	6.575e-05	0	5.88e-05
UKBB	THAP1	8	42838249	G	A	c.355C>T	p.Leu119%3D	synonymous	0	1	0	1.518e-05	3.33279	0.46104	0.135735	81.8323	9.271		Likely_benign	6.571e-06	0	0
UKBB	THAP1	8	42838250	T	G	c.354A>C	p.Leu118Phe	missense	1	0	0.0001509	0	30.0049	0.037272	1.22201	736.73	18.64	0.2989		6.571e-06	0	1.47e-05
UKBB	THAP1	8	42838280-42838281	-	GGAGGCGGTAAAGGAGGTGGG	c.303_323dup	p.Pro102_Pro108dup	inframe_insertion	0	1	0	1.529e-05	3.33279	0.46104	0.135735	81.8323	14.93
UKBB	THAP1	8	42838287	G	A	c.317C>T	p.Pro106Leu	missense	0	1	0	1.529e-05	3.33279	0.46104	0.135735	81.8323	16.9	0.0695		2.629e-05	0	4.411e-05
UKBB	THAP1	8	42838300	G	A	c.304C>T	p.Pro102Ser	missense	0	2	0	3.058e-05	1.99962	0.65468	0.0959748	41.6616	19.71	0.0692
UKBB	THAP1	8	42839179	A	G	c.267+7T>C		splice_region,intron	0	1	0	1.521e-05	3.33279	0.46104	0.135735	81.8323	0.211			6.568e-06	0	0
UKBB	THAP1	8	42839180	T	C	c.267+6A>G		splice_donor_region,intron	3	22	0.00046	0.0003376	1.55572	0.442043	0.504179	4.80038	0.802		Conflicting_classifications_of_pathogenicity	1.971e-05	0	2.939e-05
UKBB	THAP1	8	42839193	T	C	c.260A>G	p.His87Arg	missense	0	2	0	3.069e-05	1.99962	0.65468	0.0959748	41.6616	12.86	0.0523	Uncertain_significance
UKBB	THAP1	8	42839235	T	G	c.218A>C	p.Lys73Thr	missense	0	1	0	1.526e-05	3.33279	0.46104	0.135735	81.8323	25.5	0.9638		6.569e-06	0	1.47e-05
UKBB	THAP1	8	42839237	C	T	c.216G>A	p.Leu72%3D	synonymous	0	1	0	1.526e-05	3.33279	0.46104	0.135735	81.8323	4.921
UKBB	THAP1	8	42839240	T	C	c.213A>G	p.Leu71%3D	synonymous	1	3	0.0001527	4.577e-05	4.28603	0.135949	0.632719	29.0335	2.202		Likely_benign	1.97e-05	0	4.409e-05
UKBB	THAP1	8	42839381	C	T	c.72G>A	p.Lys24%3D	splice_region,synonymous	0	1	0	1.531e-05	3.33279	0.46104	0.135735	81.8323	15.62
UKBB	THAP1	8	42839384-42839386	AAG	-	c.72-5_72-3del		splice_region,splice_polypyrimidine_tract,intron	0	1	0	1.531e-05	3.33279	0.46104	0.135735	81.8323	13.56			6.571e-06	0	0
UKBB	THAP1	8	42843016	G	A	c.71+8C>T		splice_region,intron	0	1	0	1.533e-05	3.33279	0.46104	0.135735	81.8323	10.63		Likely_benign	1.316e-05	0	2.943e-05
UKBB	THAP1	8	42843020	T	G	c.71+4A>C		splice_donor_region,intron	1	0	0.0001523	0	30.0049	0.037272	1.22201	736.73	18.51
UKBB	THAP1	8	42843038	G	A	c.57C>T	p.Pro19%3D	synonymous	0	10	0	0.0001504	0.475986	0.608075	0.0278848	8.12497	13.11		Benign/Likely_benign	0.0001381	0	5.884e-05
UKBB	THAP1	8	42843051	T	G	c.44A>C	p.Asp15Ala	missense	0	1	0	1.504e-05	3.33279	0.46104	0.135735	81.8323	23.6	0.6505
UKBB	THAP1	8	42843056	G	A	c.39C>T	p.Arg13%3D	synonymous	1	2	0.0001505	3.008e-05	6.00062	0.0827941	0.792372	45.4426	8.228		Likely_benign	1.971e-05	0	4.411e-05
UKBB	THAP1	8	42843084	G	A	c.11C>T	p.Ser4Phe	missense	1	0	0.0001486	0	30.0049	0.037272	1.22201	736.73	32	0.9833	Pathogenic
UKBB	THAP1	8	42843088	G	A	c.7C>T	p.Gln3Ter	stop_gained	0	1	0	1.49e-05	3.33279	0.46104	0.135735	81.8323	40		Pathogenic
UKBB	THAP1	8	42843100	C	T	c.-6G>A		5_prime_UTR	0	1	0	1.49e-05	3.33279	0.46104	0.135735	81.8323	17.6			6.572e-06	0	0
UKBB	THAP1	8	42843111	C	T	c.-17G>A		5_prime_UTR	0	1	0	1.493e-05	3.33279	0.46104	0.135735	81.8323	14.39
UKBB	THAP1	8	42843124	C	T	c.-30G>A		5_prime_UTR	0	1	0	1.492e-05	3.33279	0.46104	0.135735	81.8323	18.85
UKBB	THAP1	8	42843129-42843131	GCA	-	c.-37_-35del		5_prime_UTR	0	2	0	2.983e-05	1.99962	0.65468	0.0959748	41.6616	16.05			6.57e-06	0	1.47e-05
UKBB	THAP1	8	42843128	C	T	c.-34G>A		5_prime_UTR	0	1	0	1.492e-05	3.33279	0.46104	0.135735	81.8323	17.81		Uncertain_significance	6.57e-06	0	1.47e-05
UKBB	THAP1	8	42843129	G	A	c.-35C>T		5_prime_UTR	0	1	0	1.492e-05	3.33279	0.46104	0.135735	81.8323	15.64
UKBB	THAP1	8	42843134	A	G	c.-40T>C		5_prime_UTR	0	2	0	2.983e-05	1.99962	0.65468	0.0959748	41.6616	16.93		Likely_benign	0.0002626	0.002017	0.0003382
UKBB	THAP1	8	42843136	G	A	c.-42C>T		5_prime_UTR	0	5	0	7.458e-05	0.908836	0.948404	0.0502413	16.4403	19.89			1.314e-05	0	2.94e-05
UKBB	THAP1	8	42843138	A	T	c.-44T>A		5_prime_UTR	1	0	0.0001489	0	30.0049	0.037272	1.22201	736.73	17.58			6.57e-06	0	0
UKBB	THAP1	8	42843142	G	A	c.-48C>T		5_prime_UTR	2	27	0.0002978	0.0004027	0.908782	0.884913	0.24886	3.31867	16.72		Benign	0.0002299	0	0.0003822
UKBB	THAP1	8	42843158	T	C	c.-64A>G		5_prime_UTR	0	2	0	2.978e-05	1.99962	0.65468	0.0959748	41.6616	11.22
UKBB	THAP1	8	42843178	C	T	c.-84G>A		5_prime_UTR	1	0	0.0001492	0	30.0049	0.037272	1.22201	736.73	13.5
UKBB	THAP1	8	42843199	T	C	c.-105A>G		5_prime_UTR	0	1	0	1.502e-05	3.33279	0.46104	0.135735	81.8323	14.36
UKBB	THAP1	8	42843205	A	C	c.-111T>G		5_prime_UTR	0	1	0	1.502e-05	3.33279	0.46104	0.135735	81.8323	11.79
UKBB	THAP1	8	42843205	A	G	c.-111T>C		5_prime_UTR	0	2	0	3.004e-05	1.99962	0.65468	0.0959748	41.6616	12		Uncertain_significance	1.972e-05	0	4.411e-05
UKBB	THAP1	8	42843241	T	C	c.-147A>G		5_prime_UTR	0	4	0	6e-05	1.11083	0.943792	0.059791	20.6377	17.01
UKBB	THAP1	8	42843247	G	T	c.-153C>A		5_prime_UTR	1	7	0.0001505	0.000105	1.99991	0.438484	0.346341	11.5483	16.65			1.971e-05	0	2.94e-05
UKBB	THAP1	8	42843255	T	C	c.-161A>G		5_prime_UTR	1	11	0.0001505	0.000165	1.30414	0.759745	0.237799	7.15215	16.78			7.227e-05	0	7.349e-05
UKBB	THAP1	8	42843256	G	T	c.-162C>A		5_prime_UTR	1	0	0.0001505	0	30.0049	0.037272	1.22201	736.73	16.72
UKBB	THAP1	8	42843263	G	C	c.-169C>G		5_prime_UTR	0	4	0	5.998e-05	1.11083	0.943792	0.059791	20.6377	19.23		Uncertain_significance	6.57e-05	0	0.0001029
UKBB	THAP1	8	42843271-42843273	AGA	-	c.-179_-177del		5_prime_UTR	0	1	0	1.499e-05	3.33279	0.46104	0.135735	81.8323	17.85			6.568e-06	0	1.47e-05
UKBB	THAP1	8	42843278	C	T	c.-184G>A		5_prime_UTR	0	1	0	1.484e-05	3.33279	0.46104	0.135735	81.8323	18.86
UKBB	THAP1	8	42843288	C	G	c.-194G>C		5_prime_UTR	0	1	0	1.484e-05	3.33279	0.46104	0.135735	81.8323	20.8
UKBB	THAP1	8	42843289	G	A	c.-195C>T		5_prime_UTR	0	1	0	1.484e-05	3.33279	0.46104	0.135735	81.8323	16.1			1.314e-05	0	0
UKBB	THAP1	8	42843289	G	C	c.-195C>G		5_prime_UTR	0	2	0	2.968e-05	1.99962	0.65468	0.0959748	41.6616	15.81			3.285e-05	0	0
UKBB	THAP1	8	42843295-42843296	-	TCCCATCTCCAAGATGGCGGAGGCA	c.-226_-202dup		5_prime_UTR	1	1	0.0001484	1.484e-05	10.0013	0.0461554	1.04001	96.1786
UKBB	THAP1	8	42843301	T	C	c.-207A>G		5_prime_UTR	0	1	0	1.484e-05	3.33279	0.46104	0.135735	81.8323	20.1			6.571e-06	0	1.47e-05
UKBB	THAP1	8	42843302	C	A	c.-208G>T		5_prime_UTR	0	3	0	4.451e-05	1.42825	0.813623	0.0737556	27.6577	19.66			1.97e-05	0	2.939e-05
UKBB	AOPEP	9	94726707	C	T	c.-180C>T		5_prime_UTR	0	1	0	1.518e-05	3.33279	0.46104	0.135735	81.8323	16.47			6.569e-06	0	0
UKBB	AOPEP	9	94726716	G	A	c.-171G>A		5_prime_UTR	0	1	0	1.502e-05	3.33279	0.46104	0.135735	81.8323	18.59			6.568e-06	0	0
UKBB	AOPEP	9	94726720	A	C	c.-167A>C		5_prime_UTR	0	2	0	3.005e-05	1.99962	0.65468	0.0959748	41.6616	21
UKBB	AOPEP	9	94726745	G	A	c.-142G>A		5_prime_UTR	0	1	0	1.511e-05	3.33279	0.46104	0.135735	81.8323	18.33
UKBB	AOPEP	9	94759637	C	T	c.-135-12C>T		splice_polypyrimidine_tract,intron	0	1	0	1.526e-05	3.33279	0.46104	0.135735	81.8323	12.52
UKBB	AOPEP	9	94759662	A	G	c.-122A>G		5_prime_UTR	0	1	0	1.526e-05	3.33279	0.46104	0.135735	81.8323	9.013			1.313e-05	0	0
UKBB	AOPEP	9	94759704	A	G	c.-80A>G		5_prime_UTR	1	4	0.0001525	6.116e-05	3.33348	0.201666	0.525069	21.1631	9.628			0.0002561	0	0.0001323
UKBB	AOPEP	9	94759711	A	C	c.-73A>C		5_prime_UTR	0	2	0	3.058e-05	1.99962	0.65468	0.0959748	41.6616	13.93			1.314e-05	0	2.94e-05
UKBB	AOPEP	9	94759721	A	C	c.-63A>C		5_prime_UTR	0	2	0	3.052e-05	1.99962	0.65468	0.0959748	41.6616	10.62			6.57e-06	0	1.47e-05
UKBB	AOPEP	9	94759723	T	A	c.-61T>A		5_prime_UTR	0	1	0	1.526e-05	3.33279	0.46104	0.135735	81.8323	8.264
UKBB	AOPEP	9	94759728	C	G	c.-56C>G		5_prime_UTR	0	1	0	1.526e-05	3.33279	0.46104	0.135735	81.8323	9.949			2.629e-05	0	1.47e-05
UKBB	AOPEP	9	94759750	A	C	c.-34A>C		5_prime_UTR	0	1	0	1.519e-05	3.33279	0.46104	0.135735	81.8323	5.23
UKBB	AOPEP	9	94759771	A	C	c.-13A>C		5_prime_UTR	0	2	0	3.078e-05	1.99962	0.65468	0.0959748	41.6616	0.909			3.285e-05	0	7.35e-05
UKBB	AOPEP	9	94759772	A	G	c.-12A>G		5_prime_UTR	0	1	0	1.539e-05	3.33279	0.46104	0.135735	81.8323	0.099			6.57e-06	0	0
UKBB	AOPEP	9	94760032	C	G	c.249C>G	p.Pro83%3D	synonymous	0	1	0	1.536e-05	3.33279	0.46104	0.135735	81.8323	2.012
UKBB	AOPEP	9	94760060-94760061	-	A	c.280dup	p.Met94AsnfsTer4	frameshift	0	1	0	1.553e-05	3.33279	0.46104	0.135735	81.8323
UKBB	AOPEP	9	94760076	A	G	c.293A>G	p.Asp98Gly	missense	0	4	0	6.073e-05	1.11083	0.943792	0.059791	20.6377	20.4	0.0797		1.314e-05	0	2.94e-05
UKBB	AOPEP	9	94760079	T	C	c.296T>C	p.Phe99Ser	missense	0	1	0	1.518e-05	3.33279	0.46104	0.135735	81.8323	15.19	0.0828
UKBB	AOPEP	9	94760091	G	A	c.308G>A	p.Ser103Asn	missense	0	1	0	1.518e-05	3.33279	0.46104	0.135735	81.8323	17.13	0.0773	Benign	0.001583	0	7.35e-05
UKBB	AOPEP	9	94760093	A	T	c.310A>T	p.Lys104Ter	stop_gained	0	1	0	1.522e-05	3.33279	0.46104	0.135735	81.8323	35
UKBB	AOPEP	9	94760130	A	G	c.347A>G	p.His116Arg	missense	0	3	0	4.555e-05	1.42825	0.813623	0.0737556	27.6577	22.7	0.0699		6.569e-06	0	1.47e-05
UKBB	AOPEP	9	94760136	A	G	c.353A>G	p.Asn118Ser	missense	0	3	0	4.555e-05	1.42825	0.813623	0.0737556	27.6577	21	0.0799		1.314e-05	0	2.94e-05
UKBB	AOPEP	9	94760141	G	C	c.358G>C	p.Glu120Gln	missense	0	1	0	1.518e-05	3.33279	0.46104	0.135735	81.8323	18.94	0.0961
UKBB	AOPEP	9	94760161	T	C	c.378T>C	p.Ser126%3D	synonymous	0	1	0	1.516e-05	3.33279	0.46104	0.135735	81.8323	6.887
UKBB	AOPEP	9	94760228	T	C	c.445T>C	p.Cys149Arg	missense	1	0	0.0001544	0	30.0049	0.037272	1.22201	736.73	25.1	0.6082
UKBB	AOPEP	9	94792750	T	C	c.965-15T>C		splice_polypyrimidine_tract,intron	0	1	0	1.518e-05	3.33279	0.46104	0.135735	81.8323	11.78
UKBB	AOPEP	9	94792756	T	G	c.965-9T>G		splice_polypyrimidine_tract,intron	0	1	0	1.518e-05	3.33279	0.46104	0.135735	81.8323	9.767
UKBB	AOPEP	9	94792771	C	G	c.971C>G	p.Ser324Ter	stop_gained	0	1	0	1.543e-05	3.33279	0.46104	0.135735	81.8323	33			6.574e-06	0	1.47e-05
UKBB	AOPEP	9	94792823	T	G	c.1023T>G	p.Ile341Met	missense	1	17	0.0001519	0.0002587	0.856852	0.855937	0.161642	4.54212	20.8	0.1328		6.575e-06	0	1.47e-05
UKBB	AOPEP	9	94792848	A	G	c.1048A>G	p.Lys350Glu	missense	0	1	0	1.519e-05	3.33279	0.46104	0.135735	81.8323	16.99	0.0986		1.315e-05	0	1.47e-05
UKBB	AOPEP	9	94792871	T	G	c.1071T>G	p.Asn357Lys	missense	0	2	0	3.039e-05	1.99962	0.65468	0.0959748	41.6616	1.637	0.0931
UKBB	AOPEP	9	94800787	C	T	c.1149C>T	p.Tyr383%3D	synonymous	1	0	0.0001521	0	30.0049	0.037272	1.22201	736.73	3.228			0.0007156	0	2.94e-05
UKBB	AOPEP	9	94800821	C	G	c.1183C>G	p.Gln395Glu	missense	0	1	0	1.525e-05	3.33279	0.46104	0.135735	81.8323	21.2	0.0754		1.314e-05	0	2.939e-05
UKBB	AOPEP	9	94800839	C	T	c.1201C>T	p.Arg401Trp	missense	0	1	0	1.528e-05	3.33279	0.46104	0.135735	81.8323	26.6	0.5323		4.595e-05	0	8.82e-05
UKBB	AOPEP	9	94800875	C	A	c.1237C>A	p.Gln413Lys	missense	0	5	0	7.55e-05	0.908836	0.948404	0.0502413	16.4403	19.79	0.0759		2.629e-05	0	5.88e-05
UKBB	AOPEP	9	94800883	C	T	c.1245C>T	p.Thr415%3D	synonymous	0	1	0	1.51e-05	3.33279	0.46104	0.135735	81.8323	11.39
UKBB	AOPEP	9	94800890	C	T	c.1252C>T	p.Arg418Trp	missense	0	7	0	0.0001057	0.66644	0.781155	0.0380526	11.6718	22	0.0798		2.629e-05	0	4.41e-05
UKBB	AOPEP	9	94800891	G	A	c.1253G>A	p.Arg418Gln	missense	0	1	0	1.51e-05	3.33279	0.46104	0.135735	81.8323	0.424	0.0675		3.289e-05	0	5.881e-05
UKBB	AOPEP	9	94800899	C	T	c.1261C>T	p.Pro421Ser	missense	1	1	0.0001511	1.51e-05	10.0013	0.0461554	1.04001	96.1786	16.71	0.0844		6.574e-06	0	1.47e-05
UKBB	AOPEP	9	94800936	C	T	c.1298C>T	p.Ala433Val	missense	0	1	0	1.515e-05	3.33279	0.46104	0.135735	81.8323	20.6	0.0768
UKBB	AOPEP	9	94800950	C	T	c.1312C>T	p.Arg438Trp	missense	0	7	0	0.0001069	0.66644	0.781155	0.0380526	11.6718	25.8	0.6213		3.285e-05	0	4.409e-05
UKBB	AOPEP	9	94800962	C	T	c.1324C>T	p.Leu442Phe	missense	0	2	0	3.054e-05	1.99962	0.65468	0.0959748	41.6616	25.3	0.7584
UKBB	AOPEP	9	94800968	G	A	c.1330G>A	p.Val444Ile	missense	0	1	0	1.515e-05	3.33279	0.46104	0.135735	81.8323	25.1	0.0949		1.314e-05	0	0
UKBB	AOPEP	9	94800994	G	A	c.1356G>A	p.Gly452%3D	synonymous	0	2	0	3.029e-05	1.99962	0.65468	0.0959748	41.6616	4.717			1.314e-05	0	2.94e-05
UKBB	AOPEP	9	94801000	C	T	c.1362C>T	p.Ala454%3D	splice_region,synonymous	0	1	0	1.51e-05	3.33279	0.46104	0.135735	81.8323	16.63
UKBB	AOPEP	9	94801001	A	G	c.1363A>G	p.Ser455Gly	missense,splice_region	1	7	0.0001514	0.0001057	1.99991	0.438484	0.346341	11.5483	32	0.4841		3.942e-05	0	7.349e-05
UKBB	AOPEP	9	94923972	C	T	c.1365-14C>T		splice_polypyrimidine_tract,intron	0	1	0	1.498e-05	3.33279	0.46104	0.135735	81.8323	9.679
UKBB	AOPEP	9	94923996	A	G	c.1375A>G	p.Met459Val	missense	0	1	0	1.522e-05	3.33279	0.46104	0.135735	81.8323	5.029	0.0454
UKBB	AOPEP	9	94924002	C	T	c.1381C>T	p.Leu461Phe	missense	0	1	0	1.522e-05	3.33279	0.46104	0.135735	81.8323	25.2	0.3418		1.314e-05	0	0
UKBB	AOPEP	9	94924021	C	T	c.1400C>T	p.Thr467Ile	missense	1	7	0.0001555	0.0001088	1.99991	0.438484	0.346341	11.5483	13.54	0.1305		1.971e-05	0	4.41e-05
UKBB	AOPEP	9	94924022	A	G	c.1401A>G	p.Thr467%3D	synonymous	0	3	0	4.664e-05	1.42825	0.813623	0.0737556	27.6577	0.228			6.574e-06	0	0
UKBB	AOPEP	9	94924026	G	A	c.1405G>A	p.Gly469Arg	missense	13	71	0.001954	0.001068	1.89116	0.0320909	1.056	3.38684	0.277	0.0759	Uncertain_significance	0.0004858	0	0.0007204
UKBB	AOPEP	9	94924048	G	A	c.1427G>A	p.Arg476His	missense	0	3	0	4.513e-05	1.42825	0.813623	0.0737556	27.6577	32	0.3471		0.00335	0.0005764	0.0001617
UKBB	AOPEP	9	94924091	C	T	c.1470C>T	p.Ile490%3D	synonymous	2	1	0.0002975	1.489e-05	16.6738	0.00644823	2.20175	126.271	0.355			1.314e-05	0	2.939e-05
UKBB	AOPEP	9	94924092	G	A	c.1471G>A	p.Gly491Arg	missense	0	2	0	2.977e-05	1.99962	0.65468	0.0959748	41.6616	29.4	0.9768		4.596e-05	0	0
UKBB	AOPEP	9	94924092	G	T	c.1471G>T	p.Gly491Trp	missense	0	1	0	1.489e-05	3.33279	0.46104	0.135735	81.8323	29.2	0.9871
UKBB	AOPEP	9	94924098	C	T	c.1477C>T	p.Arg493Ter	stop_gained	0	3	0	4.466e-05	1.42825	0.813623	0.0737556	27.6577	40		Pathogenic	1.971e-05	0	0
UKBB	AOPEP	9	94924108	C	T	c.1487C>T	p.Thr496Met	missense	2	21	0.000299	0.000315	1.1626	0.82168	0.313637	4.30957	27.7	0.4117		5.256e-05	0	7.349e-05
UKBB	AOPEP	9	94924121	G	T	c.1500G>T	p.Leu500%3D	synonymous	0	1	0	1.5e-05	3.33279	0.46104	0.135735	81.8323	7.353			6.57e-06	0	1.47e-05
UKBB	AOPEP	9	94924133	C	T	c.1512C>T	p.Phe504%3D	synonymous	0	1	0	1.509e-05	3.33279	0.46104	0.135735	81.8323	4.894			3.286e-05	0	1.47e-05
UKBB	AOPEP	9	94924137-94924147	ACTCACTTGGA	-	c.1516_1526del	p.Thr506GlyfsTer14	frameshift	0	1	0	1.509e-05	3.33279	0.46104	0.135735	81.8323	35			1.314e-05	0	1.47e-05
UKBB	AOPEP	9	94924140	C	G	c.1519C>G	p.His507Asp	missense	1	0	0.0001503	0	30.0049	0.037272	1.22201	736.73	24.9	0.8216		1.314e-05	0	0
UKBB	AOPEP	9	94924143	T	A	c.1522T>A	p.Leu508Met	missense	0	1	0	1.509e-05	3.33279	0.46104	0.135735	81.8323	20.1	0.1744		1.315e-05	0	2.94e-05
UKBB	AOPEP	9	94924149	G	T	c.1528G>T	p.Asp510Tyr	missense	1	0	0.0001503	0	30.0049	0.037272	1.22201	736.73	30	0.847
UKBB	AOPEP	9	94924163-94924167	CACAG	-	c.1549_1553del	p.Gln517AlafsTer5	frameshift	0	1	0	1.519e-05	3.33279	0.46104	0.135735	81.8323
UKBB	AOPEP	9	94924162	C	T	c.1541C>T	p.Ala514Val	missense	0	1	0	1.519e-05	3.33279	0.46104	0.135735	81.8323	26.1	0.1773		2.628e-05	0	0
UKBB	AOPEP	9	94924176	G	A	c.1554+1G>A		splice_donor	1	1	0.0001519	1.519e-05	10.0013	0.0461554	1.04001	96.1786	33
UKBB	AOPEP	9	94924176	G	T	c.1554+1G>T		splice_donor	0	1	0	1.519e-05	3.33279	0.46104	0.135735	81.8323	34			1.314e-05	0	2.939e-05
UKBB	AOPEP	9	94928427	G	T	c.1557G>T	p.Leu519%3D	splice_region,synonymous	0	1	0	1.532e-05	3.33279	0.46104	0.135735	81.8323	6.737			1.314e-05	0	2.94e-05
UKBB	AOPEP	9	94928435	A	G	c.1565A>G	p.Tyr522Cys	missense	0	1	0	1.533e-05	3.33279	0.46104	0.135735	81.8323	0.625	0.0557		6.573e-06	0	0
UKBB	AOPEP	9	94928437	G	A	c.1567G>A	p.Glu523Lys	missense	0	11	0	0.0001686	0.434583	0.564056	0.0256026	7.37672	22.7	0.0907		7.885e-05	0	0.0001617
UKBB	AOPEP	9	94928439	G	A	c.1569G>A	p.Glu523%3D	synonymous	1	29	0.0001527	0.0004444	0.508121	0.418689	0.0984771	2.6218	5.243			0.0001249	0	0.0001617
UKBB	AOPEP	9	94928443	C	G	c.1573C>G	p.Arg525Gly	missense	0	1	0	1.532e-05	3.33279	0.46104	0.135735	81.8323	15.87	0.0779
UKBB	AOPEP	9	94928451	G	A	c.1581G>A	p.Gln527%3D	synonymous	1	8	0.0001513	0.0001212	1.76458	0.52144	0.310909	10.0149	3.635			0.0008403	0	0.000294
UKBB	AOPEP	9	94928468	G	A	c.1598G>A	p.Cys533Tyr	missense	1	0	0.0001513	0	30.0049	0.037272	1.22201	736.73	23.4	0.0956
UKBB	AOPEP	9	94928473	C	T	c.1603C>T	p.Arg535Cys	missense	0	1	0	1.509e-05	3.33279	0.46104	0.135735	81.8323	32	0.2155		3.944e-05	0	5.879e-05
UKBB	AOPEP	9	94928480	G	A	c.1610G>A	p.Arg537His	missense	0	6	0	9.051e-05	0.768992	0.857962	0.0433094	13.654	11.54	0.0695		5.91e-05	0	7.351e-05
UKBB	AOPEP	9	94928498	T	A	c.1628T>A	p.Met543Lys	missense	1	21	0.0001497	0.0003142	0.697355	0.669571	0.13318	3.65149	19.68	0.4022		3.944e-05	0	4.41e-05
UKBB	AOPEP	9	94928502	A	G	c.1632A>G	p.Gln544%3D	synonymous	0	1	0	1.496e-05	3.33279	0.46104	0.135735	81.8323	3.984
UKBB	AOPEP	9	94928507	C	G	c.1637C>G	p.Ser546Cys	missense	0	1	0	1.496e-05	3.33279	0.46104	0.135735	81.8323	22.2	0.1031		6.572e-06	0	1.47e-05
UKBB	AOPEP	9	94928511	C	T	c.1641C>T	p.Pro547%3D	synonymous	1	2	0.0001497	2.993e-05	6.00062	0.0827941	0.792372	45.4426	0.078		Likely_benign	0.0002758	0	5.88e-05
UKBB	AOPEP	9	94928513	A	C	c.1643A>C	p.Glu548Ala	missense	0	1	0	1.496e-05	3.33279	0.46104	0.135735	81.8323	20.6	0.0962		0.0009261	0	1.47e-05
UKBB	AOPEP	9	94928537	G	C	c.1661+6G>C		splice_donor_region,intron	0	2	0	2.999e-05	1.99962	0.65468	0.0959748	41.6616	5.062			6.57e-06	0	1.47e-05
UKBB	AOPEP	9	94955227	T	C	c.1712T>C	p.Ile571Thr	missense	0	2	0	3.028e-05	1.99962	0.65468	0.0959748	41.6616	23.9	0.731		2.628e-05	0	5.88e-05
UKBB	AOPEP	9	94955245	C	T	c.1730C>T	p.Pro577Leu	missense	0	1	0	1.514e-05	3.33279	0.46104	0.135735	81.8323	22.4	0.1609		2.627e-05	0	2.941e-05
UKBB	AOPEP	9	94955259	A	-	c.1744del	p.Met582CysfsTer6	frameshift	0	4	0	6.05e-05	1.11083	0.943792	0.059791	20.6377	24.8		Pathogenic	1.971e-05	0	4.409e-05
UKBB	AOPEP	9	94955258	C	T	c.1743C>T	p.Phe581%3D	synonymous	0	1	0	1.513e-05	3.33279	0.46104	0.135735	81.8323	11.88
UKBB	AOPEP	9	94955269	A	G	c.1754A>G	p.His585Arg	missense	0	1	0	1.539e-05	3.33279	0.46104	0.135735	81.8323	26.1	0.8155
UKBB	AOPEP	9	94955897	C	G	c.1765-11C>G		splice_polypyrimidine_tract,intron	0	1	0	1.535e-05	3.33279	0.46104	0.135735	81.8323	3.718
UKBB	AOPEP	9	94955913-94955916	CTTC	-	c.1774_1777del	p.Leu592PhefsTer17	frameshift	0	1	0	1.535e-05	3.33279	0.46104	0.135735	81.8323
UKBB	AOPEP	9	94955923	C	T	c.1780C>T	p.Arg594Trp	missense	9	22	0.001366	0.0003352	4.23017	0.00019653	1.97991	9.03793	26	0.1033		0.0002761	0	0.0003971
UKBB	AOPEP	9	94955987	C	T	c.1844C>T	p.Thr615Ile	missense	0	1	0	1.512e-05	3.33279	0.46104	0.135735	81.8323	11.62	0.0979		4.599e-05	0	1.47e-05
UKBB	AOPEP	9	94955994	T	C	c.1851T>C	p.His617%3D	synonymous	0	2	0	3.023e-05	1.99962	0.65468	0.0959748	41.6616	4.68
UKBB	AOPEP	9	94955998	C	T	c.1855C>T	p.Gln619Ter	stop_gained	1	3	0.0001504	4.535e-05	4.28603	0.135949	0.632719	29.0335	40			6.574e-06	0	1.47e-05
UKBB	AOPEP	9	94956006	T	C	c.1863T>C	p.Ile621%3D	synonymous	1	2	0.0001544	3.094e-05	6.00062	0.0827941	0.792372	45.4426	5.977			6.57e-06	0	1.47e-05
UKBB	AOPEP	9	94956013	C	T	c.1870C>T	p.Gln624Ter	stop_gained,splice_region	1	0	0.0001544	0	30.0049	0.037272	1.22201	736.73	48
UKBB	AOPEP	9	94967790	A	G	c.1905A>G	p.Pro635%3D	synonymous	1	5	0.000153	7.674e-05	2.72731	0.276148	0.44823	16.5947	11.7			1.971e-05	0	2.939e-05
UKBB	AOPEP	9	94967802	G	C	c.1916+1G>C		splice_donor	0	1	0	1.535e-05	3.33279	0.46104	0.135735	81.8323	33			6.573e-06	0	1.47e-05
UKBB	AOPEP	9	94979389	A	G	c.1939A>G	p.Ile647Val	missense	0	5	0	7.492e-05	0.908836	0.948404	0.0502413	16.4403	23.4	0.1381		1.971e-05	0	4.41e-05
UKBB	AOPEP	9	95005189	A	G	c.2009A>G	p.Glu670Gly	missense	0	1	0	1.5e-05	3.33279	0.46104	0.135735	81.8323	21.1	0.0801
UKBB	AOPEP	9	95005208	A	C	c.2028A>C	p.Gln676His	missense	0	7	0	0.0001061	0.66644	0.781155	0.0380526	11.6718	20.9	0.2698
UKBB	AOPEP	9	95005209	G	C	c.2029G>C	p.Val677Leu	missense	0	1	0	1.499e-05	3.33279	0.46104	0.135735	81.8323	23.3	0.6612
UKBB	AOPEP	9	95005218	G	A	c.2038G>A	p.Glu680Lys	missense,splice_region	0	1	0	1.499e-05	3.33279	0.46104	0.135735	81.8323	25.9	0.6742
UKBB	AOPEP	9	95005220	G	A	c.2040G>A	p.Glu680%3D	splice_region,synonymous	0	2	0	2.999e-05	1.99962	0.65468	0.0959748	41.6616	22.3
UKBB	AOPEP	9	95005572	C	A	c.2071C>A	p.Pro691Thr	missense	0	2	0	3.111e-05	1.99962	0.65468	0.0959748	41.6616	18.98	0.1203
UKBB	AOPEP	9	95005584	A	T	c.2083A>T	p.Lys695Ter	stop_gained	0	1	0	1.555e-05	3.33279	0.46104	0.135735	81.8323	39
UKBB	AOPEP	9	95005588	G	T	c.2087G>T	p.Arg696Leu	missense	0	1	0	1.555e-05	3.33279	0.46104	0.135735	81.8323	24.5	0.3007		0.01061	0	7.351e-05
UKBB	AOPEP	9	95005593-95005594	-	AGA	c.2095_2097dup	p.Lys699dup	inframe_insertion	0	6	0	9.331e-05	0.768992	0.857962	0.0433094	13.654
UKBB	AOPEP	9	95005597	A	G	c.2096A>G	p.Lys699Arg	missense	0	1	0	1.555e-05	3.33279	0.46104	0.135735	81.8323	7.391	0.0713
UKBB	AOPEP	9	95005606-95005609	TGTT	-	c.2107_2110del	p.Phe703LysfsTer21	frameshift	0	1	0	1.555e-05	3.33279	0.46104	0.135735	81.8323	33			6.571e-06	0	1.47e-05
UKBB	AOPEP	9	95005617	G	T	c.2115+1G>T		splice_donor	0	1	0	1.542e-05	3.33279	0.46104	0.135735	81.8323	33
UKBB	AOPEP	9	95005618	T	C	c.2115+2T>C		splice_donor	0	1	0	1.542e-05	3.33279	0.46104	0.135735	81.8323	27
UKBB	AOPEP	9	95060681	G	A	c.2116-13G>A		splice_polypyrimidine_tract,intron	6	10	0.0009091	0.0001513	6.19881	0.000259164	2.32918	16.4974	8.238			0.003873	0	0.0002792
UKBB	AOPEP	9	95060746	C	T	c.2168C>T	p.Thr723Ile	missense	0	2	0	3.082e-05	1.99962	0.65468	0.0959748	41.6616	23.1	0.1722		2.626e-05	0	4.41e-05
UKBB	AOPEP	9	95060751	A	C	c.2173A>C	p.Ser725Arg	missense	1	2	0.0001542	3.082e-05	6.00062	0.0827941	0.792372	45.4426	14.47	0.234		0.0001576	0	0.0003381
UKBB	AOPEP	9	95060817	A	G	c.2232+7A>G		splice_region,intron	0	1	0	1.548e-05	3.33279	0.46104	0.135735	81.8323	0.989
UKBB	AOPEP	9	95080704	G	A	c.2243G>A	p.Arg748Gln	missense	0	1	0	1.543e-05	3.33279	0.46104	0.135735	81.8323	33	0.4802
UKBB	AOPEP	9	95082571	G	A	c.2320-4G>A		splice_region,splice_polypyrimidine_tract,intron	1	39	0.0001515	0.0005914	0.379371	0.244067	0.0742691	1.93785	0.137			0.001431	0.004032	0.0006908
UKBB	AOPEP	9	95082578	A	G	c.2323A>G	p.Met775Val	missense	0	1	0	1.512e-05	3.33279	0.46104	0.135735	81.8323	24.6	0.3646
UKBB	AOPEP	9	95082583-95082585	TGT	-	c.2328_2330del	p.Val777del	inframe_deletion	1	0	0.0001511	0	30.0049	0.037272	1.22201	736.73
UKBB	AOPEP	9	95082589	C	T	c.2334C>T	p.Tyr778%3D	synonymous	1	0	0.0001511	0	30.0049	0.037272	1.22201	736.73	8.056
UKBB	AOPEP	9	95082620	G	A	c.2365G>A	p.Ala789Thr	missense	0	1	0	1.504e-05	3.33279	0.46104	0.135735	81.8323	19.62	0.0843
UKBB	AOPEP	9	95082621	C	G	c.2366C>G	p.Ala789Gly	missense	0	1	0	1.504e-05	3.33279	0.46104	0.135735	81.8323	21.8	0.1066
UKBB	AOPEP	9	95082623	A	C	c.2368A>C	p.Arg790%3D	synonymous	0	1	0	1.504e-05	3.33279	0.46104	0.135735	81.8323	1.545
UKBB	AOPEP	9	95082642	G	A	c.2387G>A	p.Arg796His	missense	0	2	0	2.997e-05	1.99962	0.65468	0.0959748	41.6616	13.18	0.0726		3.941e-05	0	4.409e-05
UKBB	AOPEP	9	95082652	C	T	c.2397C>T	p.Phe799%3D	synonymous	0	2	0	2.997e-05	1.99962	0.65468	0.0959748	41.6616	4.008			3.285e-05	0	2.939e-05
UKBB	AOPEP	9	95082653	G	A	c.2398G>A	p.Glu800Lys	missense	0	2	0	2.997e-05	1.99962	0.65468	0.0959748	41.6616	17.99	0.1126		1.313e-05	0	0
UKBB	AOPEP	9	95082656	C	T	c.2401C>T	p.Arg801Trp	missense	4	62	0.000599	0.0009291	0.719436	0.500184	0.276214	1.87386	23.6	0.0966		0.0005909	0	0.0008379
UKBB	AOPEP	9	95082657	G	A	c.2402G>A	p.Arg801Gln	missense	0	15	0	0.0002248	0.322395	0.430836	0.0192853	5.38951	15.57	0.0696		0.0001117	0	0.0001911
UKBB	AOPEP	9	95082662	A	G	c.2407A>G	p.Lys803Glu	missense	0	1	0	1.499e-05	3.33279	0.46104	0.135735	81.8323	16.32	0.0963		5.251e-05	0	0
UKBB	AOPEP	9	95082677	A	G	c.2422A>G	p.Arg808Gly	missense	0	1	0	1.497e-05	3.33279	0.46104	0.135735	81.8323	16.35	0.0705		0.00399	0	1.47e-05
UKBB	AOPEP	9	95082689	C	G	c.2434C>G	p.Gln812Glu	missense	0	2	0	2.993e-05	1.99962	0.65468	0.0959748	41.6616	1.937	0.0515		1.314e-05	0	2.94e-05
UKBB	AOPEP	9	95082690	A	G	c.2435A>G	p.Gln812Arg	missense	0	1	0	1.494e-05	3.33279	0.46104	0.135735	81.8323	16.4	0.0686		6.569e-06	0	1.47e-05
UKBB	AOPEP	9	95082711	T	C	c.2456T>C	p.Phe819Ser	missense	0	10	0	0.0001494	0.475986	0.608075	0.0278848	8.12497	25.5	0.4955		9.856e-05	0	0.0002058
UKBB	AOPEP	9	95082714	A	G	c.2459A>G	p.Ter820%3D	stop_retained	0	4	0	6.021e-05	1.11083	0.943792	0.059791	20.6377	7.794			2.628e-05	0	5.879e-05
UKBB	AOPEP	9	95086667	C	T	c.*5-15C>T		splice_polypyrimidine_tract,intron	0	1	0	1.514e-05	3.33279	0.46104	0.135735	81.8323	19.17
UKBB	AOPEP	9	95086674	C	T	c.*5-8C>T		splice_region,splice_polypyrimidine_tract,intron	1	3	0.0001519	4.571e-05	4.28603	0.135949	0.632719	29.0335	14.82
UKBB	AOPEP	9	95086685	A	G	c.*8A>G		3_prime_UTR	0	13	0	0.0001981	0.370179	0.490204	0.022	6.22874	18.55			3.285e-05	0	7.35e-05
UKBB	AOPEP	9	95086709	C	T	c.*32C>T		3_prime_UTR	1	3	0.0001518	4.547e-05	4.28603	0.135949	0.632719	29.0335	7.695			0.0001182	0	8.821e-05
UKBB	AOPEP	9	95086710	G	A	c.*33G>A		3_prime_UTR	0	3	0	4.547e-05	1.42825	0.813623	0.0737556	27.6577	3.084			1.973e-05	0	1.47e-05
UKBB	AOPEP	9	95086716	T	G	c.*39T>G		3_prime_UTR	0	1	0	1.516e-05	3.33279	0.46104	0.135735	81.8323	11.19
UKBB	AOPEP	9	95086729	G	A	c.*52G>A		3_prime_UTR	0	2	0	3.031e-05	1.99962	0.65468	0.0959748	41.6616	16.46			8.543e-05	0	8.82e-05
UKBB	AOPEP	9	95087007	T	C	c.*330T>C		3_prime_UTR	0	2	0	3.08e-05	1.99962	0.65468	0.0959748	41.6616	0.499			1.971e-05	0.0005764	1.47e-05
UKBB	AOPEP	9	95087011	T	A	c.*334T>A		3_prime_UTR	0	1	0	1.54e-05	3.33279	0.46104	0.135735	81.8323	0.229			1.314e-05	0	1.47e-05
UKBB	AOPEP	9	95087028	T	G	c.*351T>G		3_prime_UTR	0	1	0	1.539e-05	3.33279	0.46104	0.135735	81.8323	0.964
UKBB	AOPEP	9	95087034	C	T	c.*357C>T		3_prime_UTR	0	1	0	1.539e-05	3.33279	0.46104	0.135735	81.8323	2.761			3.946e-05	0	2.94e-05
UKBB	AOPEP	9	95087045	A	G	c.*368A>G		3_prime_UTR	1	0	0.0001531	0	30.0049	0.037272	1.22201	736.73	0.05			0.000138	0	4.409e-05
UKBB	AOPEP	9	95087053	A	G	c.*376A>G		3_prime_UTR	1	0	0.0001521	0	30.0049	0.037272	1.22201	736.73	0.13
UKBB	AOPEP	9	95087054	G	A	c.*377G>A		3_prime_UTR	0	1	0	1.522e-05	3.33279	0.46104	0.135735	81.8323	4.964
UKBB	AOPEP	9	95087070	C	G	c.*393C>G		3_prime_UTR	0	1	0	1.522e-05	3.33279	0.46104	0.135735	81.8323	0.726
UKBB	AOPEP	9	95087078	G	A	c.*401G>A		3_prime_UTR	0	1	0	1.51e-05	3.33279	0.46104	0.135735	81.8323	0.566
UKBB	AOPEP	9	95087080	G	A	c.*403G>A		3_prime_UTR	0	4	0	6.042e-05	1.11083	0.943792	0.059791	20.6377	2.801			1.972e-05	0	2.94e-05
UKBB	AOPEP	9	95087084	A	G	c.*407A>G		3_prime_UTR	0	1	0	1.51e-05	3.33279	0.46104	0.135735	81.8323	0.557
UKBB	AOPEP	9	95087086	T	C	c.*409T>C		3_prime_UTR	0	1	0	1.51e-05	3.33279	0.46104	0.135735	81.8323	0.108			6.572e-06	0	0
UKBB	AOPEP	9	95087090	C	T	c.*413C>T		3_prime_UTR	0	3	0	4.531e-05	1.42825	0.813623	0.0737556	27.6577	0.698			8.561e-05	0	0
UKBB	AOPEP	9	95087091	G	A	c.*414G>A		3_prime_UTR	0	2	0	3.021e-05	1.99962	0.65468	0.0959748	41.6616	0.598			4.604e-05	0	0
UKBB	AOPEP	9	95087094	A	G	c.*417A>G		3_prime_UTR	0	5	0	7.552e-05	0.908836	0.948404	0.0502413	16.4403	0.205
UKBB	AOPEP	9	95087124-95087126	ATA	-	c.*447_*449del		3_prime_UTR	0	1	0	1.527e-05	3.33279	0.46104	0.135735	81.8323
UKBB	AOPEP	9	95087143	T	C	c.*466T>C		3_prime_UTR	0	1	0	1.529e-05	3.33279	0.46104	0.135735	81.8323	0.954
UKBB	AOPEP	9	95087144	G	A	c.*467G>A		3_prime_UTR	0	1	0	1.529e-05	3.33279	0.46104	0.135735	81.8323	0.215
UKBB	AOPEP	9	95087146-95087147	-	T	c.*479dup		3_prime_UTR	0	9	0	0.0001376	0.526106	0.658049	0.0306127	9.04158	0.542			0.000454	0	0.0001189
UKBB	AOPEP	9	95087148	T	-	c.*479del		3_prime_UTR	2	7	0.0003061	0.000107	3.33417	0.0992605	0.796448	13.9578
UKBB	AOPEP	9	95087154	T	A	c.*477T>A		3_prime_UTR	0	2	0	3.057e-05	1.99962	0.65468	0.0959748	41.6616	1.592
UKBB	AOPEP	9	95087157	G	A	c.*480G>A		3_prime_UTR	0	10	0	0.0001529	0.475986	0.608075	0.0278848	8.12497	0.845			7.304e-05	0	0.0001479
UKBB	TOR1A	9	129812965	A	-	c.*1007del		3_prime_UTR	0	1	0	1.5e-05	3.33279	0.46104	0.135735	81.8323
UKBB	TOR1A	9	129812970	G	A	c.*1002C>T		3_prime_UTR	0	1	0	1.5e-05	3.33279	0.46104	0.135735	81.8323	1.806		Benign	0.005366	0	8.822e-05
UKBB	TOR1A	9	129812972	T	C	c.*1000A>G		3_prime_UTR	0	3	0	4.5e-05	1.42825	0.813623	0.0737556	27.6577	1.915
UKBB	TOR1A	9	129812989-129812992	AAAG	-	c.*980_*983del		3_prime_UTR	0	20	0	0.0003007	0.243726	0.324036	0.014737	4.03082	5.232			3.942e-05	0	5.879e-05
UKBB	TOR1A	9	129812996	G	C	c.*976C>G		3_prime_UTR	0	1	0	1.503e-05	3.33279	0.46104	0.135735	81.8323	2.121
UKBB	TOR1A	9	129813001	C	A	c.*971G>T		3_prime_UTR	0	1	0	1.503e-05	3.33279	0.46104	0.135735	81.8323	0.153
UKBB	TOR1A	9	129813001	C	T	c.*971G>A		3_prime_UTR	1	10	0.0001514	0.0001503	1.42838	0.682993	0.258037	7.9069	0.376			7.226e-05	0	0.0001323
UKBB	TOR1A	9	129813011	A	T	c.*961T>A		3_prime_UTR	1	8	0.0001521	0.0001209	1.76458	0.52144	0.310909	10.0149	7.72		Benign	0.04083	0.00144	0.0005439
UKBB	TOR1A	9	129813014	C	G	c.*958G>C		3_prime_UTR	1	0	0.0001521	0	30.0049	0.037272	1.22201	736.73	8.526
UKBB	TOR1A	9	129813017-129813020	AGAA	-	c.*952_*955del		3_prime_UTR	0	1	0	1.512e-05	3.33279	0.46104	0.135735	81.8323
UKBB	TOR1A	9	129813017	A	G	c.*955T>C		3_prime_UTR	0	1	0	1.512e-05	3.33279	0.46104	0.135735	81.8323	1.873
UKBB	TOR1A	9	129813033	C	T	c.*939G>A		3_prime_UTR	0	1	0	1.514e-05	3.33279	0.46104	0.135735	81.8323	1.805
UKBB	TOR1A	9	129813039-129813041	AGG	-	c.*931_*933del		3_prime_UTR	1	2	0.0001518	3.028e-05	6.00062	0.0827941	0.792372	45.4426
UKBB	TOR1A	9	129813042	A	T	c.*930T>A		3_prime_UTR	0	3	0	4.542e-05	1.42825	0.813623	0.0737556	27.6577	0.331		Likely_benign	0.0003545	0	5.88e-05
UKBB	TOR1A	9	129813048	C	T	c.*924G>A		3_prime_UTR	2	28	0.0003037	0.0004239	0.876869	0.842161	0.240576	3.19608	0.112			0.0003879	0	0.0006615
UKBB	TOR1A	9	129813049	G	A	c.*923C>T		3_prime_UTR	0	1	0	1.514e-05	3.33279	0.46104	0.135735	81.8323	4.257			1.972e-05	0	2.94e-05
UKBB	TOR1A	9	129813051	G	A	c.*921C>T		3_prime_UTR	0	1	0	1.514e-05	3.33279	0.46104	0.135735	81.8323	2.06
UKBB	TOR1A	9	129813061	T	C	c.*911A>G		3_prime_UTR	1	1	0.0001481	1.48e-05	10.0013	0.0461554	1.04001	96.1786	1.169			2.628e-05	0	1.47e-05
UKBB	TOR1A	9	129813065	C	T	c.*907G>A		3_prime_UTR	0	1	0	1.48e-05	3.33279	0.46104	0.135735	81.8323	4.405			6.575e-06	0	1.47e-05
UKBB	TOR1A	9	129813066	G	C	c.*906C>G		3_prime_UTR	0	1	0	1.48e-05	3.33279	0.46104	0.135735	81.8323	0.093			3.94e-05	0	0
UKBB	TOR1A	9	129813072-129813074	AAT	-	c.*898_*900del		3_prime_UTR	6	85	0.0008889	0.001258	0.75957	0.499525	0.341896	1.68749	1.215		Uncertain_significance	0.0005317	0	0.0009409
UKBB	TOR1A	9	129813101	A	G	c.*871T>C		3_prime_UTR	0	1	0	1.483e-05	3.33279	0.46104	0.135735	81.8323	2.023
UKBB	TOR1A	9	129813113	A	C	c.*859T>G		3_prime_UTR	0	1	0	1.483e-05	3.33279	0.46104	0.135735	81.8323	2.975
UKBB	TOR1A	9	129813128	C	T	c.*844G>A		3_prime_UTR	1	3	0.0001483	4.449e-05	4.28603	0.135949	0.632719	29.0335	2.668			2.002e-05	0	1.496e-05
UKBB	TOR1A	9	129813133	G	A	c.*839C>T		3_prime_UTR	0	1	0	1.483e-05	3.33279	0.46104	0.135735	81.8323	2.143			3.384e-05	0	3.055e-05
UKBB	TOR1A	9	129813139	A	G	c.*833T>C		3_prime_UTR	0	3	0	4.558e-05	1.42825	0.813623	0.0737556	27.6577	2.445
UKBB	TOR1A	9	129813141	G	A	c.*831C>T		3_prime_UTR	5	23	0.0007615	0.0003494	2.34198	0.0726104	0.924886	5.93034	0.017		Benign	0.04936	0.001506	0.0008045
UKBB	TOR1A	9	129813147	G	A	c.*825C>T		3_prime_UTR	0	1	0	1.519e-05	3.33279	0.46104	0.135735	81.8323	1.01
UKBB	TOR1A	9	129813165	T	C	c.*807A>G		3_prime_UTR	0	1	0	1.514e-05	3.33279	0.46104	0.135735	81.8323	1.375			2.628e-05	0	2.94e-05
UKBB	TOR1A	9	129813185	A	T	c.*787T>A		3_prime_UTR	0	1	0	1.505e-05	3.33279	0.46104	0.135735	81.8323	1.741
UKBB	TOR1A	9	129813187	C	T	c.*785G>A		3_prime_UTR	4	36	0.0006037	0.0005419	1.23286	0.675423	0.462755	3.28454	2.395		Uncertain_significance	0.0002954	0	0.0003822
UKBB	TOR1A	9	129813188	G	A	c.*784C>T		3_prime_UTR	0	1	0	1.505e-05	3.33279	0.46104	0.135735	81.8323	0.628			6.57e-06	0	1.47e-05
UKBB	TOR1A	9	129813203	T	C	c.*769A>G		3_prime_UTR	0	1	0	1.505e-05	3.33279	0.46104	0.135735	81.8323	3.5
UKBB	TOR1A	9	129813210	T	C	c.*762A>G		3_prime_UTR	0	2	0	3.009e-05	1.99962	0.65468	0.0959748	41.6616	4.185
UKBB	TOR1A	9	129813250	G	A	c.*722C>T		3_prime_UTR	0	1	0	1.525e-05	3.33279	0.46104	0.135735	81.8323	5.737
UKBB	TOR1A	9	129813255	C	T	c.*717G>A		3_prime_UTR	1	2	0.0001524	3.05e-05	6.00062	0.0827941	0.792372	45.4426	4.323			1.314e-05	0	1.47e-05
UKBB	TOR1A	9	129813261	G	A	c.*711C>T		3_prime_UTR	0	1	0	1.525e-05	3.33279	0.46104	0.135735	81.8323	0.437
