## Supplementary Tables 1-8 for "Rare-Variant Burden Analysis of Dystonia Genes in Parkinson’s Disease" (part 2 of 3)

### Sheet: Suppl. Table 1 (continued)
Supplementary Table 1: All exonic rare variants for dystonia-related genes in AMP-PD and UKBB
UKBB	TOR1A	9	129813309	T	C	c.*663A>G		3_prime_UTR	1	1	0.0001538	1.537e-05	10.0013	0.0461554	1.04001	96.1786	1.765			6.57e-06	0	1.47e-05
UKBB	TOR1A	9	129813322	T	G	c.*650A>C		3_prime_UTR	0	3	0	4.611e-05	1.42825	0.813623	0.0737556	27.6577	0.826
UKBB	TOR1A	9	129813332	C	T	c.*640G>A		3_prime_UTR	0	1	0	1.537e-05	3.33279	0.46104	0.135735	81.8323	1.878			3.941e-05	0	8.817e-05
UKBB	TOR1A	9	129813344	A	G	c.*628T>C		3_prime_UTR	0	1	0	1.527e-05	3.33279	0.46104	0.135735	81.8323	1.71
UKBB	TOR1A	9	129813346	G	A	c.*626C>T		3_prime_UTR	0	6	0	9.163e-05	0.768992	0.857962	0.0433094	13.654	0.259			4.599e-05	0	0.0001029
UKBB	TOR1A	9	129813348	C	T	c.*624G>A		3_prime_UTR	1	7	0.0001526	0.0001069	1.99991	0.438484	0.346341	11.5483	0.288			6.57e-05	0	4.409e-05
UKBB	TOR1A	9	129813351	C	T	c.*621G>A		3_prime_UTR	0	1	0	1.527e-05	3.33279	0.46104	0.135735	81.8323	2.438
UKBB	TOR1A	9	129813355	T	C	c.*617A>G		3_prime_UTR	0	1	0	1.527e-05	3.33279	0.46104	0.135735	81.8323	0.212
UKBB	TOR1A	9	129813374	C	G	c.*598G>C		3_prime_UTR	0	3	0	4.615e-05	1.42825	0.813623	0.0737556	27.6577	1.564			2.628e-05	0	5.879e-05
UKBB	TOR1A	9	129813384	C	T	c.*588G>A		3_prime_UTR	0	1	0	1.538e-05	3.33279	0.46104	0.135735	81.8323	0.798			1.971e-05	0	1.47e-05
UKBB	TOR1A	9	129813400	A	C	c.*572T>G		3_prime_UTR	0	2	0	2.999e-05	1.99962	0.65468	0.0959748	41.6616	1.616			6.571e-06	0	1.47e-05
UKBB	TOR1A	9	129813403	C	T	c.*569G>A		3_prime_UTR	1	0	0.0001494	0	30.0049	0.037272	1.22201	736.73	2.797			0.0001707	0	0
UKBB	TOR1A	9	129813421	A	C	c.*551T>G		3_prime_UTR	0	1	0	1.499e-05	3.33279	0.46104	0.135735	81.8323	2.14
UKBB	TOR1A	9	129813424	G	A	c.*548C>T		3_prime_UTR	0	2	0	2.998e-05	1.99962	0.65468	0.0959748	41.6616	6.215
UKBB	TOR1A	9	129813431-129813432	-	TCAT	c.*537_*540dup		3_prime_UTR	1	5	0.0001494	7.496e-05	2.72731	0.276148	0.44823	16.5947
UKBB	TOR1A	9	129813456	G	A	c.*516C>T		3_prime_UTR	0	1	0	1.501e-05	3.33279	0.46104	0.135735	81.8323	0.168			2.63e-05	0	5.882e-05
UKBB	TOR1A	9	129813458	T	C	c.*514A>G		3_prime_UTR	1	0	0.0001502	0	30.0049	0.037272	1.22201	736.73	0.315
UKBB	TOR1A	9	129813460	C	T	c.*512G>A		3_prime_UTR	0	1	0	1.501e-05	3.33279	0.46104	0.135735	81.8323	7.072
UKBB	TOR1A	9	129813480	C	T	c.*492G>A		3_prime_UTR	0	1	0	1.501e-05	3.33279	0.46104	0.135735	81.8323	2.261
UKBB	TOR1A	9	129813485	A	G	c.*487T>C		3_prime_UTR	0	1	0	1.491e-05	3.33279	0.46104	0.135735	81.8323	0.547
UKBB	TOR1A	9	129813526	C	G	c.*446G>C		3_prime_UTR	0	1	0	1.489e-05	3.33279	0.46104	0.135735	81.8323	0.018
UKBB	TOR1A	9	129813528	A	G	c.*444T>C		3_prime_UTR	0	1	0	1.489e-05	3.33279	0.46104	0.135735	81.8323	1.075			1.985e-05	0	4.421e-05
UKBB	TOR1A	9	129813543	G	A	c.*429C>T		3_prime_UTR	0	1	0	1.489e-05	3.33279	0.46104	0.135735	81.8323	1.731
UKBB	TOR1A	9	129813548-129813549	-	A	c.*423dup		3_prime_UTR	0	2	0	2.974e-05	1.99962	0.65468	0.0959748	41.6616	1.027			0.0004173	0	0.0001034
UKBB	TOR1A	9	129813554-129813555	-	C	c.*417_*418insG		3_prime_UTR	0	10	0	0.0001487	0.475986	0.608075	0.0278848	8.12497	0.865			6.081e-05	0	0.0001197
UKBB	TOR1A	9	129813557-129813560	ACAC	-	c.*412_*415del		3_prime_UTR	31	375	0.004613	0.005576	0.837143	0.340207	0.580966	1.20628	2.529			0.002781	0.01042	0.004439
UKBB	TOR1A	9	129813557	A	C	c.*415T>G		3_prime_UTR	1	0	0.0001488	0	30.0049	0.037272	1.22201	736.73	2.065
UKBB	TOR1A	9	129813572-129813574	CAA	-	c.*398_*400del		3_prime_UTR	0	1	0	1.497e-05	3.33279	0.46104	0.135735	81.8323
UKBB	TOR1A	9	129813578	C	G	c.*394G>C		3_prime_UTR	0	2	0	2.993e-05	1.99962	0.65468	0.0959748	41.6616	2.69
UKBB	TOR1A	9	129813594	T	C	c.*378A>G		3_prime_UTR	0	1	0	1.49e-05	3.33279	0.46104	0.135735	81.8323	5.864
UKBB	TOR1A	9	129813615-129813617	ATT	-	c.*355_*357del		3_prime_UTR	0	1	0	1.484e-05	3.33279	0.46104	0.135735	81.8323
UKBB	TOR1A	9	129813616	T	C	c.*356A>G		3_prime_UTR	1	1	0.0001484	1.484e-05	10.0013	0.0461554	1.04001	96.1786	12.32
UKBB	TOR1A	9	129813630-129813632	ACC	-	c.*340_*342del		3_prime_UTR	1	0	0.0001484	0	30.0049	0.037272	1.22201	736.73	6.479			8.533e-05	0	2.94e-05
UKBB	TOR1A	9	129813632	C	T	c.*340G>A		3_prime_UTR	0	1	0	1.484e-05	3.33279	0.46104	0.135735	81.8323	8.959
UKBB	TOR1A	9	129813634	C	G	c.*338G>C		3_prime_UTR	0	1	0	1.484e-05	3.33279	0.46104	0.135735	81.8323	11.32
UKBB	TOR1A	9	129813638	T	G	c.*334A>C		3_prime_UTR	0	1	0	1.488e-05	3.33279	0.46104	0.135735	81.8323	15.08
UKBB	TOR1A	9	129813642	A	G	c.*330T>C		3_prime_UTR	0	1	0	1.488e-05	3.33279	0.46104	0.135735	81.8323	9.455
UKBB	TOR1A	9	129813656	T	C	c.*316A>G		3_prime_UTR	1	9	0.0001486	0.0001339	1.57878	0.60331	0.282026	8.83803	12.86			6.569e-06	0	1.47e-05
UKBB	TOR1A	9	129813666	A	G	c.*306T>C		3_prime_UTR	0	2	0	3.009e-05	1.99962	0.65468	0.0959748	41.6616	15.64			6.569e-06	0	1.47e-05
UKBB	TOR1A	9	129813684	T	G	c.*288A>C		3_prime_UTR	0	2	0	2.977e-05	1.99962	0.65468	0.0959748	41.6616	15.87			6.569e-06	0	1.47e-05
UKBB	TOR1A	9	129813692	T	G	c.*280A>C		3_prime_UTR	1	0	0.0001493	0	30.0049	0.037272	1.22201	736.73	16
UKBB	TOR1A	9	129813694	A	G	c.*278T>C		3_prime_UTR	0	1	0	1.495e-05	3.33279	0.46104	0.135735	81.8323	16.52
UKBB	TOR1A	9	129813699	T	G	c.*273A>C		3_prime_UTR	0	2	0	2.99e-05	1.99962	0.65468	0.0959748	41.6616	5.487			6.57e-06	0	1.47e-05
UKBB	TOR1A	9	129813704	A	T	c.*268T>A		3_prime_UTR	0	1	0	1.495e-05	3.33279	0.46104	0.135735	81.8323	13.64
UKBB	TOR1A	9	129813709	T	C	c.*263A>G		3_prime_UTR	0	8	0	0.0001196	0.588018	0.715212	0.0339307	10.1903	5.638			4.598e-05	0	5.879e-05
UKBB	TOR1A	9	129813719	G	A	c.*253C>T		3_prime_UTR	1	1	0.0001493	1.494e-05	10.0013	0.0461554	1.04001	96.1786	0.113			2.627e-05	0	4.409e-05
UKBB	TOR1A	9	129813725	T	C	c.*247A>G		3_prime_UTR	0	2	0	2.989e-05	1.99962	0.65468	0.0959748	41.6616	0.599			6.571e-06	0	0
UKBB	TOR1A	9	129813731	G	C	c.*241C>G		3_prime_UTR	0	2	0	2.989e-05	1.99962	0.65468	0.0959748	41.6616	5.781			6.569e-06	0	1.47e-05
UKBB	TOR1A	9	129813732	G	C	c.*240C>G		3_prime_UTR	0	2	0	2.989e-05	1.99962	0.65468	0.0959748	41.6616	8.929			2.628e-05	0	1.47e-05
UKBB	TOR1A	9	129813733	G	T	c.*239C>A		3_prime_UTR	0	1	0	1.494e-05	3.33279	0.46104	0.135735	81.8323	5.187			1.971e-05	0	1.47e-05
UKBB	TOR1A	9	129813752	G	A	c.*220C>T		3_prime_UTR	1	1	0.0001502	1.506e-05	10.0013	0.0461554	1.04001	96.1786	1.609
UKBB	TOR1A	9	129813756	G	A	c.*216C>T		3_prime_UTR	0	1	0	1.506e-05	3.33279	0.46104	0.135735	81.8323	1.511		Uncertain_significance
UKBB	TOR1A	9	129813779	C	T	c.*193G>A		3_prime_UTR	49	448	0.00752	0.006903	1.10492	0.508407	0.82207	1.48509	0.068		Benign/Likely_benign	0.006079	0.001441	0.01079
UKBB	TOR1A	9	129813783	C	T	c.*189G>A		3_prime_UTR	0	1	0	1.528e-05	3.33279	0.46104	0.135735	81.8323	0.818			4.6e-05	0	2.94e-05
UKBB	TOR1A	9	129813813	G	C	c.*159C>G		3_prime_UTR	0	1	0	1.538e-05	3.33279	0.46104	0.135735	81.8323	0.21
UKBB	TOR1A	9	129813847	C	T	c.*125G>A		3_prime_UTR	0	1	0	1.54e-05	3.33279	0.46104	0.135735	81.8323	0.585
UKBB	TOR1A	9	129813864	C	G	c.*108G>C		3_prime_UTR	0	1	0	1.554e-05	3.33279	0.46104	0.135735	81.8323	3.946		Uncertain_significance	2.628e-05	0	5.879e-05
UKBB	TOR1A	9	129813876	C	A	c.*96G>T		3_prime_UTR	0	1	0	1.554e-05	3.33279	0.46104	0.135735	81.8323	5.952			1.971e-05	0	4.41e-05
UKBB	TOR1A	9	129813914	A	C	c.*58T>G		3_prime_UTR	0	1	0	1.537e-05	3.33279	0.46104	0.135735	81.8323	0.352
UKBB	TOR1A	9	129813924	G	A	c.*48C>T		3_prime_UTR	1	3	0.0001537	4.611e-05	4.28603	0.135949	0.632719	29.0335	5.69			1.314e-05	0	2.939e-05
UKBB	TOR1A	9	129813930	T	C	c.*42A>G		3_prime_UTR	1	0	0.0001537	0	30.0049	0.037272	1.22201	736.73	1.327
UKBB	TOR1A	9	129813954	G	A	c.*18C>T		3_prime_UTR	0	1	0	1.512e-05	3.33279	0.46104	0.135735	81.8323	0.075			6.571e-06	0	1.47e-05
UKBB	TOR1A	9	129813961	A	C	c.*11T>G		3_prime_UTR	0	2	0	3.024e-05	1.99962	0.65468	0.0959748	41.6616	0.957			1.314e-05	0	1.47e-05
UKBB	TOR1A	9	129813980	C	T	c.991G>A	p.Asp331Asn	missense	0	3	0	4.535e-05	1.42825	0.813623	0.0737556	27.6577	26.1	0.1292	Uncertain_significance	4.597e-05	0	1.47e-05
UKBB	TOR1A	9	129813981	G	A	c.990C>T	p.Tyr330%3D	synonymous	1	19	0.0001505	0.0002872	0.768924	0.756529	0.146039	4.04854	4.19		Conflicting_classifications_of_pathogenicity	7.229e-05	0	0.0001323
UKBB	TOR1A	9	129814009	G	A	c.962C>T	p.Thr321Met	missense	0	6	0	9.191e-05	0.768992	0.857962	0.0433094	13.654	26.1	0.4207	Uncertain_significance	3.285e-05	0	7.348e-05
UKBB	TOR1A	9	129814037	T	C	c.934A>G	p.Arg312Gly	missense	0	2	0	3.065e-05	1.99962	0.65468	0.0959748	41.6616	20.2	0.255
UKBB	TOR1A	9	129814057	G	A	c.914C>T	p.Thr305Ile	missense	0	1	0	1.496e-05	3.33279	0.46104	0.135735	81.8323	23.2	0.5384
UKBB	TOR1A	9	129814059	C	T	c.912G>A	p.Met304Ile	missense	0	1	0	1.496e-05	3.33279	0.46104	0.135735	81.8323	24.4	0.9292
UKBB	TOR1A	9	129814062-129814064	CTC	-	c.907_909del	p.Glu303del	inframe_deletion	0	2	0	2.992e-05	1.99962	0.65468	0.0959748	41.6616	19.72		Pathogenic/Likely_pathogenic	5.253e-05	0.001729	1.47e-05
UKBB	TOR1A	9	129814067	C	T	c.904G>A	p.Glu302Lys	missense	0	5	0	7.481e-05	0.908836	0.948404	0.0502413	16.4403	21.2	0.1489
UKBB	TOR1A	9	129814083-129814085	AAT	-	c.886_888del	p.Ile296del	inframe_deletion	0	1	0	1.514e-05	3.33279	0.46104	0.135735	81.8323
UKBB	TOR1A	9	129814083	A	C	c.888T>G	p.Ile296Met	missense	0	1	0	1.514e-05	3.33279	0.46104	0.135735	81.8323	14.12	0.1227
UKBB	TOR1A	9	129814085	T	C	c.886A>G	p.Ile296Val	missense	0	7	0	0.000106	0.66644	0.781155	0.0380526	11.6718	12.74	0.0556	Uncertain_significance	2.628e-05	0	4.41e-05
UKBB	TOR1A	9	129814091	C	A	c.880G>T	p.Glu294Ter	stop_gained	0	1	0	1.501e-05	3.33279	0.46104	0.135735	81.8323	38		Uncertain_significance	6.571e-06	0	1.47e-05
UKBB	TOR1A	9	129814095	A	G	c.876T>C	p.Ile292%3D	synonymous	0	1	0	1.501e-05	3.33279	0.46104	0.135735	81.8323	0.661			6.572e-06	0	0
UKBB	TOR1A	9	129814108	C	T	c.863G>A	p.Arg288Gln	missense	0	8	0	0.0001201	0.588018	0.715212	0.0339307	10.1903	24.2	0.2727	Pathogenic/Likely_pathogenic	5.915e-05	0	5.88e-05
UKBB	TOR1A	9	129814109	G	A	c.862C>T	p.Arg288Ter	stop_gained	0	1	0	1.501e-05	3.33279	0.46104	0.135735	81.8323	40		Pathogenic/Likely_pathogenic	1.315e-05	0	2.94e-05
UKBB	TOR1A	9	129814115	G	A	c.856C>T	p.Gln286Ter	stop_gained	0	1	0	1.507e-05	3.33279	0.46104	0.135735	81.8323	36		Uncertain_significance
UKBB	TOR1A	9	129814148	T	C	c.823A>G	p.Lys275Glu	missense	0	1	0	1.52e-05	3.33279	0.46104	0.135735	81.8323	23.3	0.1915	Conflicting_classifications_of_pathogenicity	0.0004073	0.009505	0.0001176
UKBB	TOR1A	9	129814154	C	G	c.817G>C	p.Glu273Gln	missense	0	1	0	1.52e-05	3.33279	0.46104	0.135735	81.8323	28.2	0.6021		1.315e-05	0	0
UKBB	TOR1A	9	129814178-129814181	AATC	-	c.790_793del	p.Asp264IlefsTer13	frameshift	0	1	0	1.51e-05	3.33279	0.46104	0.135735	81.8323	34			1.974e-05	0	4.414e-05
UKBB	TOR1A	9	129814187	G	A	c.784C>T	p.Leu262Phe	missense	0	1	0	1.51e-05	3.33279	0.46104	0.135735	81.8323	28.8	0.8875		6.575e-06	0	1.47e-05
UKBB	TOR1A	9	129814191	C	G	c.780G>C	p.Arg260%3D	synonymous	0	2	0	3.02e-05	1.99962	0.65468	0.0959748	41.6616	2.584
UKBB	TOR1A	9	129814193	G	A	c.778C>T	p.Arg260Trp	missense	0	1	0	1.51e-05	3.33279	0.46104	0.135735	81.8323	29.8	0.5585	Uncertain_significance	1.973e-05	0	2.941e-05
UKBB	TOR1A	9	129814198	A	G	c.773T>C	p.Ile258Thr	missense	1	0	0.0001509	0	30.0049	0.037272	1.22201	736.73	27.8	0.7619		6.573e-06	0	0
UKBB	TOR1A	9	129818533	G	A	c.735C>T	p.Phe245%3D	synonymous	0	1	0	1.558e-05	3.33279	0.46104	0.135735	81.8323	11.5
UKBB	TOR1A	9	129818539	C	T	c.729G>A	p.Ser243%3D	synonymous	0	4	0	6.232e-05	1.11083	0.943792	0.059791	20.6377	1.466		Likely_benign
UKBB	TOR1A	9	129818540	G	A	c.728C>T	p.Ser243Leu	missense	2	12	0.0003099	0.000187	2.00021	0.317174	0.514203	7.78064	23.5	0.2673	Uncertain_significance	2.629e-05	0	5.88e-05
UKBB	TOR1A	9	129818543	A	C	c.725T>G	p.Val242Gly	missense	0	2	0	3.116e-05	1.99962	0.65468	0.0959748	41.6616	25.7	0.3592
UKBB	TOR1A	9	129818546	G	A	c.722C>T	p.Ser241Phe	missense	0	1	0	1.558e-05	3.33279	0.46104	0.135735	81.8323	29.5	0.5252
UKBB	TOR1A	9	129818549	A	G	c.719T>C	p.Leu240Ser	missense	0	2	0	3.116e-05	1.99962	0.65468	0.0959748	41.6616	27.4	0.9555	Uncertain_significance	3.285e-05	0	4.409e-05
UKBB	TOR1A	9	129818752	A	T	c.613T>A	p.Phe205Ile	missense	0	24	0	0.0003677	0.20391	0.265723	0.012397	3.35397	29.4	0.956	Conflicting_classifications_of_pathogenicity	0.0001248	0	0.0001764
UKBB	TOR1A	9	129818776	A	G	c.589T>C	p.Ser197Pro	missense	0	1	0	1.535e-05	3.33279	0.46104	0.135735	81.8323	29.9	0.2508
UKBB	TOR1A	9	129818785	C	T	c.580G>A	p.Asp194Asn	missense	1	0	0.000153	0	30.0049	0.037272	1.22201	736.73	23.7	0.2629
UKBB	TOR1A	9	129818796-129818797	-	A	c.568dup	p.Tyr190LeufsTer2	frameshift	0	1	0	1.535e-05	3.33279	0.46104	0.135735	81.8323
UKBB	TOR1A	9	129818827	T	A	c.538A>T	p.Ile180Leu	missense	0	1	0	1.532e-05	3.33279	0.46104	0.135735	81.8323	26.2	0.2714		6.569e-06	0	1.47e-05
UKBB	TOR1A	9	129818828	G	A	c.537C>T	p.Leu179%3D	synonymous	0	1	0	1.532e-05	3.33279	0.46104	0.135735	81.8323	11.38
UKBB	TOR1A	9	129818835	G	A	c.530C>T	p.Ala177Val	missense	0	1	0	1.532e-05	3.33279	0.46104	0.135735	81.8323	24.7	0.1394
UKBB	TOR1A	9	129818863	T	C	c.502A>G	p.Ile168Val	missense	0	1	0	1.523e-05	3.33279	0.46104	0.135735	81.8323	24.8	0.1819
UKBB	TOR1A	9	129818867	G	C	c.498C>G	p.Ile166Met	missense	0	1	0	1.523e-05	3.33279	0.46104	0.135735	81.8323	17.35	0.1545
UKBB	TOR1A	9	129818877	G	A	c.488C>T	p.Ala163Val	missense	1	12	0.0001521	0.0001828	1.19977	0.8331	0.220497	6.5282	23.9	0.258	Benign/Likely_benign	0.0003153	0.00288	0.0004705
UKBB	TOR1A	9	129818880	C	T	c.485G>A	p.Cys162Tyr	missense	0	1	0	1.523e-05	3.33279	0.46104	0.135735	81.8323	28	0.9935
UKBB	TOR1A	9	129818881	A	G	c.484T>C	p.Cys162Arg	missense	2	0	0.0003028	0	50.0229	0.0115591	2.40093	1042.22	28.2	0.9939		1.314e-05	0	2.94e-05
UKBB	TOR1A	9	129818890	C	T	c.475G>A	p.Val159Met	missense	0	1	0	1.522e-05	3.33279	0.46104	0.135735	81.8323	29.4	0.8079		3.285e-05	0	0
UKBB	TOR1A	9	129818922	T	C	c.445-2A>G		splice_acceptor	0	1	0	1.523e-05	3.33279	0.46104	0.135735	81.8323	35
UKBB	TOR1A	9	129822628	C	G	c.397G>C	p.Val133Leu	missense	0	1	0	1.549e-05	3.33279	0.46104	0.135735	81.8323	22.7	0.523
UKBB	TOR1A	9	129822634	G	A	c.391C>T	p.Leu131%3D	synonymous	0	1	0	1.549e-05	3.33279	0.46104	0.135735	81.8323	9.609
UKBB	TOR1A	9	129822675	T	C	c.350A>G	p.Glu117Gly	missense	0	1	0	1.514e-05	3.33279	0.46104	0.135735	81.8323	28.7	0.1944
UKBB	TOR1A	9	129822682	T	C	c.343A>G	p.Ile115Val	missense	2	8	0.0003031	0.0001211	2.94183	0.133803	0.717784	12.057	17.63	0.1009		1.971e-05	0	2.939e-05
UKBB	TOR1A	9	129822722	G	A	c.303C>T	p.His101%3D	synonymous	0	1	0	1.538e-05	3.33279	0.46104	0.135735	81.8323	8.326			1.314e-05	0	2.939e-05
UKBB	TOR1A	9	129822725	C	T	c.300G>A	p.Leu100%3D	synonymous	0	1	0	1.538e-05	3.33279	0.46104	0.135735	81.8323	5.188		Uncertain_significance	6.572e-06	0	1.47e-05
UKBB	TOR1A	9	129822730	A	G	c.295T>C	p.Ser99Pro	missense	0	1	0	1.559e-05	3.33279	0.46104	0.135735	81.8323	29.7	0.9973
UKBB	TOR1A	9	129822734	C	T	c.291G>A	p.Thr97%3D	synonymous	1	1	0.0001568	1.559e-05	10.0013	0.0461554	1.04001	96.1786	10.48		Likely_benign	1.972e-05	0	2.94e-05
UKBB	TOR1A	9	129822735	G	A	c.290C>T	p.Thr97Met	missense	0	1	0	1.559e-05	3.33279	0.46104	0.135735	81.8323	24.2	0.3912		1.314e-05	0	0
UKBB	TOR1A	9	129822746	C	T	c.279G>A	p.Lys93%3D	synonymous	0	2	0	2.997e-05	1.99962	0.65468	0.0959748	41.6616	12.84
UKBB	TOR1A	9	129822764	T	G	c.261A>C	p.Ile87%3D	synonymous	0	1	0	1.498e-05	3.33279	0.46104	0.135735	81.8323	3.952
UKBB	TOR1A	9	129822772-129822773	-	A	c.252dup	p.Gly85TrpfsTer43	frameshift	0	1	0	1.498e-05	3.33279	0.46104	0.135735	81.8323
UKBB	TOR1A	9	129822774	A	C	c.251T>G	p.Phe84Cys	missense	0	1	0	1.499e-05	3.33279	0.46104	0.135735	81.8323	21.2	0.2094
UKBB	TOR1A	9	129822794	T	C	c.231A>G	p.Lys77%3D	synonymous	0	1	0	1.506e-05	3.33279	0.46104	0.135735	81.8323	10.13
UKBB	TOR1A	9	129822797	C	A	c.228G>T	p.Lys76Asn	missense	0	1	0	1.506e-05	3.33279	0.46104	0.135735	81.8323	21.2	0.7502
UKBB	TOR1A	9	129822800	T	C	c.225A>G	p.Ala75%3D	synonymous	0	1	0	1.506e-05	3.33279	0.46104	0.135735	81.8323	8.197
UKBB	TOR1A	9	129824052	G	A	c.34C>T	p.Leu12%3D	synonymous	0	1	0	1.537e-05	3.33279	0.46104	0.135735	81.8323	15.02			6.569e-06	0	0
UKBB	TOR1A	9	129824060	C	G	c.26G>C	p.Gly9Ala	missense	1	8	0.000153	0.000123	1.76458	0.52144	0.310909	10.0149	17.24	0.0664	Benign/Likely_benign	0.002509	0.0002882	0.000794
UKBB	TOR1A	9	129824064	G	A	c.22C>T	p.Leu8%3D	synonymous	0	1	0	1.537e-05	3.33279	0.46104	0.135735	81.8323	10.68
UKBB	TOR1A	9	129824068	G	C	c.18C>G	p.Ala6%3D	synonymous	0	1	0	1.537e-05	3.33279	0.46104	0.135735	81.8323	7.704			6.576e-06	0	0
UKBB	TOR1A	9	129824071	C	G	c.15G>C	p.Arg5%3D	synonymous	0	5	0	7.687e-05	0.908836	0.948404	0.0502413	16.4403	15.61		Likely_benign	3.287e-05	0	7.35e-05
UKBB	TOR1A	9	129824074	G	A	c.12C>T	p.Gly4%3D	synonymous	0	3	0	4.612e-05	1.42825	0.813623	0.0737556	27.6577	12.12
UKBB	TOR1A	9	129824080	C	A	c.6G>T	p.Lys2Asn	missense	0	3	0	4.612e-05	1.42825	0.813623	0.0737556	27.6577	25.8	0.227
UKBB	DNAJC12	10	67796673	C	T	c.*443G>A		3_prime_UTR	0	1	0	1.522e-05	3.33279	0.46104	0.135735	81.8323	6.202			6.571e-06	0	0
UKBB	DNAJC12	10	67796697	C	T	c.*419G>A		3_prime_UTR	0	4	0	6.031e-05	1.11083	0.943792	0.059791	20.6377	1.287
UKBB	DNAJC12	10	67796701	C	T	c.*415G>A		3_prime_UTR	0	3	0	4.523e-05	1.42825	0.813623	0.0737556	27.6577	1.4			0.0001249	0	4.41e-05
UKBB	DNAJC12	10	67796709	A	G	c.*407T>C		3_prime_UTR	0	1	0	1.508e-05	3.33279	0.46104	0.135735	81.8323	5.101
UKBB	DNAJC12	10	67796734	T	A	c.*382A>T		3_prime_UTR	0	1	0	1.489e-05	3.33279	0.46104	0.135735	81.8323	6.532
UKBB	DNAJC12	10	67796749-67796750	AA	-	c.*366_*367del		3_prime_UTR	1	4	0.0001489	5.955e-05	3.33348	0.201666	0.525069	21.1631	7.485			9.85e-05	0	0.0002205
UKBB	DNAJC12	10	67796749	A	C	c.*367T>G		3_prime_UTR	0	1	0	1.489e-05	3.33279	0.46104	0.135735	81.8323	7.349
UKBB	DNAJC12	10	67796769	A	G	c.*347T>C		3_prime_UTR	0	1	0	1.5e-05	3.33279	0.46104	0.135735	81.8323	6.28
UKBB	DNAJC12	10	67796774	T	G	c.*342A>C		3_prime_UTR	0	1	0	1.5e-05	3.33279	0.46104	0.135735	81.8323	2.431
UKBB	DNAJC12	10	67796782	A	G	c.*334T>C		3_prime_UTR	0	1	0	1.5e-05	3.33279	0.46104	0.135735	81.8323	9.535
UKBB	DNAJC12	10	67796807	A	C	c.*309T>G		3_prime_UTR	0	1	0	1.5e-05	3.33279	0.46104	0.135735	81.8323	11.92			6.569e-06	0	1.47e-05
UKBB	DNAJC12	10	67796821	G	A	c.*295C>T		3_prime_UTR	1	1	0.0001514	1.508e-05	10.0013	0.0461554	1.04001	96.1786	4.223			0.01297	0	4.41e-05
UKBB	DNAJC12	10	67796852	G	A	c.*264C>T		3_prime_UTR	0	1	0	1.533e-05	3.33279	0.46104	0.135735	81.8323	0.936			6.575e-06	0	1.47e-05
UKBB	DNAJC12	10	67796901	T	C	c.*215A>G		3_prime_UTR	1	1	0.0001493	1.495e-05	10.0013	0.0461554	1.04001	96.1786	0.728
UKBB	DNAJC12	10	67796917	A	G	c.*199T>C		3_prime_UTR	0	1	0	1.522e-05	3.33279	0.46104	0.135735	81.8323	4.72			6.568e-06	0	0
UKBB	DNAJC12	10	67796932-67796934	TCT	-	c.*182_*184del		3_prime_UTR	0	1	0	1.522e-05	3.33279	0.46104	0.135735	81.8323
UKBB	DNAJC12	10	67796969	A	G	c.*147T>C		3_prime_UTR	0	1	0	1.513e-05	3.33279	0.46104	0.135735	81.8323	0.882			1.971e-05	0	1.47e-05
UKBB	DNAJC12	10	67796993	A	G	c.*123T>C		3_prime_UTR	0	1	0	1.513e-05	3.33279	0.46104	0.135735	81.8323	2.313			4.598e-05	0	0
UKBB	DNAJC12	10	67797001	T	G	c.*115A>C		3_prime_UTR	0	1	0	1.543e-05	3.33279	0.46104	0.135735	81.8323	10.08
UKBB	DNAJC12	10	67797014	G	T	c.*102C>A		3_prime_UTR	0	1	0	1.543e-05	3.33279	0.46104	0.135735	81.8323	6.342
UKBB	DNAJC12	10	67797015	A	T	c.*101T>A		3_prime_UTR	0	1	0	1.543e-05	3.33279	0.46104	0.135735	81.8323	9.453
UKBB	DNAJC12	10	67797016	C	G	c.*100G>C		3_prime_UTR	0	1	0	1.543e-05	3.33279	0.46104	0.135735	81.8323	8.404
UKBB	DNAJC12	10	67797017	A	C	c.*99T>G		3_prime_UTR	0	1	0	1.543e-05	3.33279	0.46104	0.135735	81.8323	9.562
UKBB	DNAJC12	10	67797028	A	G	c.*88T>C		3_prime_UTR	1	0	0.0001537	0	30.0049	0.037272	1.22201	736.73	4.293			2.628e-05	0	0
UKBB	DNAJC12	10	67797103	A	G	c.*13T>C		3_prime_UTR	0	1	0	1.528e-05	3.33279	0.46104	0.135735	81.8323	1.014
UKBB	DNAJC12	10	67797108	G	C	c.*8C>G		3_prime_UTR	0	3	0	4.583e-05	1.42825	0.813623	0.0737556	27.6577	4.758			6.571e-06	0	1.47e-05
UKBB	DNAJC12	10	67797117	C	A	c.596G>T	p.Ter199LeuextTer42	stop_lost	0	1	0	1.545e-05	3.33279	0.46104	0.135735	81.8323	15.77		Pathogenic
UKBB	DNAJC12	10	67797189	C	T	c.524G>A	p.Trp175Ter	stop_gained	0	1	0	1.554e-05	3.33279	0.46104	0.135735	81.8323	37		Pathogenic	0.0002233	0	4.41e-05
UKBB	DNAJC12	10	67797192	C	A	c.521G>T	p.Gly174Val	missense	0	2	0	3.109e-05	1.99962	0.65468	0.0959748	41.6616	0.992	0.0871
UKBB	DNAJC12	10	67797196	T	C	c.517A>G	p.Asn173Asp	missense	0	6	0	9.25e-05	0.768992	0.857962	0.0433094	13.654	18.64	0.0731	Uncertain_significance	3.284e-05	0	7.348e-05
UKBB	DNAJC12	10	67805601	G	A	c.484C>T	p.Gln162Ter	stop_gained	0	1	0	1.549e-05	3.33279	0.46104	0.135735	81.8323	35		Pathogenic	6.574e-06	0	1.47e-05
UKBB	DNAJC12	10	67805602	C	T	c.483G>A	p.Pro161%3D	synonymous	0	1	0	1.549e-05	3.33279	0.46104	0.135735	81.8323	5.137		Likely_benign	2.627e-05	0	0
UKBB	DNAJC12	10	67805603	G	A	c.482C>T	p.Pro161Leu	missense	0	1	0	1.549e-05	3.33279	0.46104	0.135735	81.8323	17.32	0.0703		3.285e-05	0	0
UKBB	DNAJC12	10	67805606	G	A	c.479C>T	p.Ser160Phe	missense	5	34	0.0007766	0.0005267	1.59475	0.30976	0.647989	3.92478	11.47	0.0733	Conflicting_classifications_of_pathogenicity	0.0002955	0	0.0005734
UKBB	DNAJC12	10	67805610	C	T	c.475G>A	p.Val159Ile	missense	0	1	0	1.549e-05	3.33279	0.46104	0.135735	81.8323	0.446	0.0682
UKBB	DNAJC12	10	67805638	C	G	c.447G>C	p.Gln149His	missense	0	2	0	3.071e-05	1.99962	0.65468	0.0959748	41.6616	0.946	0.1127
UKBB	DNAJC12	10	67805648	T	C	c.437A>G	p.Lys146Arg	missense	0	3	0	4.607e-05	1.42825	0.813623	0.0737556	27.6577	12.38	0.0805		6.571e-06	0	1.47e-05
UKBB	DNAJC12	10	67805655	C	A	c.430G>T	p.Ala144Ser	missense	0	6	0	9.214e-05	0.768992	0.857962	0.0433094	13.654	6.592	0.0732	Uncertain_significance	0.0001642	0	0.0003382
UKBB	DNAJC12	10	67805655	C	T	c.430G>A	p.Ala144Thr	missense	0	2	0	3.071e-05	1.99962	0.65468	0.0959748	41.6616	8.637	0.0585	Likely_benign	0.001235	0	8.822e-05
UKBB	DNAJC12	10	67805672-67805675	TCTT	-	c.410_413del	p.Lys137ArgfsTer18	frameshift	1	4	0.0001506	6.034e-05	3.33348	0.201666	0.525069	21.1631	28.4		Pathogenic/Likely_pathogenic	6.575e-06	0	1.47e-05
UKBB	DNAJC12	10	67805671	C	T	c.414G>A	p.Glu138%3D	synonymous	1	0	0.0001506	0	30.0049	0.037272	1.22201	736.73	5.691			6.575e-06	0	1.47e-05
UKBB	DNAJC12	10	67805676	T	A	c.409A>T	p.Lys137Ter	stop_gained	0	1	0	1.509e-05	3.33279	0.46104	0.135735	81.8323	35
UKBB	DNAJC12	10	67805687	C	T	c.398G>A	p.Arg133Lys	missense	1	0	0.0001506	0	30.0049	0.037272	1.22201	736.73	10.74	0.0662		1.314e-05	0	1.47e-05
UKBB	DNAJC12	10	67805698	A	C	c.387T>G	p.Cys129Trp	missense	0	1	0	1.528e-05	3.33279	0.46104	0.135735	81.8323	14.57	0.0432	Benign	0.02269	0	0.0002207
UKBB	DNAJC12	10	67805713	C	A	c.372G>T	p.Met124Ile	missense	0	1	0	1.541e-05	3.33279	0.46104	0.135735	81.8323	0.778	0.0887	Benign	0.02266	0	0.0002205
UKBB	DNAJC12	10	67805716	C	G	c.369G>C	p.Lys123Asn	missense	0	2	0	3.081e-05	1.99962	0.65468	0.0959748	41.6616	5.918	0.1098
UKBB	DNAJC12	10	67805731	C	T	c.354G>A	p.Lys118%3D	synonymous	0	1	0	1.541e-05	3.33279	0.46104	0.135735	81.8323	1.132
UKBB	DNAJC12	10	67811525	G	A	c.296C>T	p.Thr99Met	missense,splice_region	4	8	0.0006053	0.0001212	5.29842	0.00425293	1.68913	16.6199	11.61	0.0676		7.231e-05	0	0.0001323
UKBB	DNAJC12	10	67811526	T	C	c.295A>G	p.Thr99Ala	missense,splice_region	0	1	0	1.515e-05	3.33279	0.46104	0.135735	81.8323	17.12	0.1224		6.573e-06	0	1.47e-05
UKBB	DNAJC12	10	67811533	T	C	c.288A>G	p.Ser96%3D	synonymous	0	1	0	1.515e-05	3.33279	0.46104	0.135735	81.8323	0.183
UKBB	DNAJC12	10	67811536	G	T	c.285C>A	p.Asp95Glu	missense	1	1	0.0001513	1.515e-05	10.0013	0.0461554	1.04001	96.1786	18.71	0.1602	Uncertain_significance	1.971e-05	0	2.94e-05
UKBB	DNAJC12	10	67811539	A	G	c.282T>C	p.Asn94%3D	synonymous	0	2	0	3.029e-05	1.99962	0.65468	0.0959748	41.6616	3.754			6.571e-06	0	1.47e-05
UKBB	DNAJC12	10	67811569	C	G	c.252G>C	p.Ser84%3D	synonymous	2	2	0.0003026	3.025e-05	10.004	0.0100446	1.73247	57.767	0.476		Likely_benign	1.971e-05	0	4.409e-05
UKBB	DNAJC12	10	67811569	C	T	c.252G>A	p.Ser84%3D	synonymous	0	3	0	4.538e-05	1.42825	0.813623	0.0737556	27.6577	1.341		Likely_benign	3.942e-05	0	8.818e-05
UKBB	DNAJC12	10	67811570	G	C	c.251C>G	p.Ser84Trp	missense	0	1	0	1.51e-05	3.33279	0.46104	0.135735	81.8323	23.1	0.2357	Uncertain_significance	6.573e-06	0	1.47e-05
UKBB	DNAJC12	10	67811581	C	T	c.240G>A	p.Arg80%3D	synonymous	0	1	0	1.51e-05	3.33279	0.46104	0.135735	81.8323	11.94
UKBB	DNAJC12	10	67811584	T	C	c.237A>G	p.Arg79%3D	synonymous	2	5	0.0003017	7.549e-05	4.54687	0.0471567	1.01917	20.2851	7.761		Benign/Likely_benign	0.0003811	0.009233	0.0002058
UKBB	DNAJC12	10	67811593	G	C	c.228C>G	p.Asp76Glu	missense	1	6	0.0001513	9.079e-05	2.30766	0.356011	0.390812	13.6262	23.2	0.8529
UKBB	DNAJC12	10	67811596	A	C	c.225T>G	p.Tyr75Ter	stop_gained	0	1	0	1.513e-05	3.33279	0.46104	0.135735	81.8323	35
UKBB	DNAJC12	10	67811597	T	A	c.224A>T	p.Tyr75Phe	missense	0	1	0	1.513e-05	3.33279	0.46104	0.135735	81.8323	24.6	0.4186
UKBB	DNAJC12	10	67811597	T	C	c.224A>G	p.Tyr75Cys	missense	3	13	0.000454	0.0001967	2.59355	0.112257	0.799989	8.40825	26.2	0.862	Uncertain_significance	9.196e-05	0	0.0002057
UKBB	DNAJC12	10	67811601	G	A	c.220C>T	p.Arg74Cys	missense	1	5	0.0001513	7.565e-05	2.72731	0.276148	0.44823	16.5947	27	0.111	Uncertain_significance	5.253e-05	0	1.47e-05
UKBB	DNAJC12	10	67811602	G	T	c.219C>A	p.Ala73%3D	synonymous	1	6	0.0001513	9.079e-05	2.30766	0.356011	0.390812	13.6262	8.245			6.571e-06	0	1.47e-05
UKBB	DNAJC12	10	67811609-67811610	CT	-	c.211_212del	p.Arg72SerfsTer4	frameshift	1	0	0.0001513	0	30.0049	0.037272	1.22201	736.73
UKBB	DNAJC12	10	67811611	C	G	c.210G>C	p.Glu70Asp	missense	1	0	0.0001513	0	30.0049	0.037272	1.22201	736.73	18.68	0.0961		6.569e-06	0	1.47e-05
UKBB	DNAJC12	10	67811657	G	C	c.164C>G	p.Thr55Ser	missense	0	1	0	1.524e-05	3.33279	0.46104	0.135735	81.8323	20.6	0.1133
UKBB	DNAJC12	10	67811673	A	G	c.158-10T>C		splice_polypyrimidine_tract,intron	1	1	0.0001516	1.509e-05	10.0013	0.0461554	1.04001	96.1786	20.9			6.568e-06	0	1.47e-05
UKBB	DNAJC12	10	67811676	T	C	c.158-13A>G		splice_polypyrimidine_tract,intron	0	2	0	3.019e-05	1.99962	0.65468	0.0959748	41.6616	15.97		Likely_benign	1.314e-05	0	0
UKBB	DNAJC12	10	67837934	C	T	c.78G>A	p.Ser26%3D	splice_region,synonymous	0	2	0	3.023e-05	1.99962	0.65468	0.0959748	41.6616	24		Uncertain_significance	6.573e-06	0	1.47e-05
UKBB	DNAJC12	10	67837977	G	A	c.35C>T	p.Thr12Ile	missense	2	10	0.0003024	0.0001511	2.38134	0.217747	0.599234	9.46338	12.44	0.0943	Uncertain_significance	3.285e-05	0	7.349e-05
UKBB	DNAJC12	10	67837991	G	C	c.21C>G	p.Tyr7Ter	stop_gained	0	1	0	1.504e-05	3.33279	0.46104	0.135735	81.8323	36
UKBB	DNAJC12	10	67838005	C	G	c.7G>C	p.Ala3Pro	missense	0	1	0	1.504e-05	3.33279	0.46104	0.135735	81.8323	23.7	0.5813
UKBB	DNAJC12	10	67838020	C	T	c.-9G>A		5_prime_UTR	0	1	0	1.509e-05	3.33279	0.46104	0.135735	81.8323	3.238
UKBB	DNAJC12	10	67838041	C	T	c.-30G>A		5_prime_UTR	1	1	0.0001517	1.518e-05	10.0013	0.0461554	1.04001	96.1786	6.396			6.567e-05	0	1.47e-05
UKBB	DNAJC12	10	67838054	C	G	c.-43G>C		5_prime_UTR	1	2	0.0001517	3.036e-05	6.00062	0.0827941	0.792372	45.4426	6.035			1.971e-05	0	2.94e-05
UKBB	DNAJC12	10	67838066	C	T	c.-55G>A		5_prime_UTR	5	112	0.0007587	0.0017	0.487927	0.10063	0.207162	1.14921	0.302		Likely_benign	0.03042	0.004902	0.002926
UKBB	DNAJC12	10	67838087	T	C	c.-76A>G		5_prime_UTR	0	1	0	1.545e-05	3.33279	0.46104	0.135735	81.8323	13.66			1.314e-05	0	2.94e-05
UKBB	DNAJC12	10	67838089	T	C	c.-78A>G		5_prime_UTR	1	4	0.0001547	6.179e-05	3.33348	0.201666	0.525069	21.1631	8.884			1.314e-05	0	1.47e-05
UKBB	DNAJC12	10	67838093	T	G	c.-82A>C		5_prime_UTR	0	2	0	3.09e-05	1.99962	0.65468	0.0959748	41.6616	10.12
UKBB	DNAJC12	10	67838158	C	T	c.-147G>A		5_prime_UTR	1	0	0.0001551	0	30.0049	0.037272	1.22201	736.73	6.617			4.599e-05	0	0
UKBB	DNAJC12	10	67838168	T	C	c.-157A>G		5_prime_UTR	0	4	0	6.234e-05	1.11083	0.943792	0.059791	20.6377	11.31
UKBB	SLC18A2	10	117241125	T	A	c.-111T>A		5_prime_UTR	0	1	0	1.505e-05	3.33279	0.46104	0.135735	81.8323	8.65
UKBB	SLC18A2	10	117241134	G	C	c.-102G>C		5_prime_UTR	0	2	0	3.009e-05	1.99962	0.65468	0.0959748	41.6616	11.85			6.592e-06	0	1.473e-05
UKBB	SLC18A2	10	117241137	C	T	c.-99C>T		5_prime_UTR	0	1	0	1.504e-05	3.33279	0.46104	0.135735	81.8323	7.59
UKBB	SLC18A2	10	117241139	G	A	c.-97G>A		5_prime_UTR	2	25	0.0002995	0.0003761	0.980117	0.975833	0.267263	3.59432	8.006			0.0001121	0	0.0002356
UKBB	SLC18A2	10	117241144	G	C	c.-92G>C		5_prime_UTR	0	1	0	1.504e-05	3.33279	0.46104	0.135735	81.8323	8.192			1.318e-05	0	2.944e-05
UKBB	SLC18A2	10	117241148	G	T	c.-88G>T		5_prime_UTR	0	1	0	1.504e-05	3.33279	0.46104	0.135735	81.8323	12.98			6.586e-06	0	1.472e-05
UKBB	SLC18A2	10	117241168	G	A	c.-68G>A		5_prime_UTR	0	1	0	1.504e-05	3.33279	0.46104	0.135735	81.8323	7.105			2.634e-05	0	0
UKBB	SLC18A2	10	117241173	T	C	c.-63T>C		5_prime_UTR	4	7	0.000599	0.0001053	6.00506	0.00265659	1.86516	19.3338	8.75			0.02061	0	0.0002948
UKBB	SLC18A2	10	117241174	T	C	c.-62T>C		5_prime_UTR	0	7	0	0.0001053	0.66644	0.781155	0.0380526	11.6718	5.999			1.977e-05	0	4.421e-05
UKBB	SLC18A2	10	117241215	C	A	c.-21C>A		5_prime_UTR	0	2	0	3.054e-05	1.99962	0.65468	0.0959748	41.6616	11.2
UKBB	SLC18A2	10	117241215	C	G	c.-21C>G		5_prime_UTR	0	1	0	1.527e-05	3.33279	0.46104	0.135735	81.8323	11.32
UKBB	SLC18A2	10	117241227	C	G	c.-16+7C>G		splice_region,intron	0	3	0	4.581e-05	1.42825	0.813623	0.0737556	27.6577	2.102			6.579e-06	0	1.471e-05
UKBB	SLC18A2	10	117241228	G	A	c.-16+8G>A		splice_region,intron	0	2	0	3.054e-05	1.99962	0.65468	0.0959748	41.6616	4.435			1.316e-05	0	2.943e-05
UKBB	SLC18A2	10	117241670	C	T	c.-15-9C>T		splice_polypyrimidine_tract,intron	0	1	0	1.516e-05	3.33279	0.46104	0.135735	81.8323	13.49			0.006964	0	8.824e-05
UKBB	SLC18A2	10	117241683	G	C	c.-11G>C		5_prime_UTR	0	2	0	3.054e-05	1.99962	0.65468	0.0959748	41.6616	15.25			1.314e-05	0	2.94e-05
UKBB	SLC18A2	10	117241685	C	A	c.-9C>A		5_prime_UTR	0	1	0	1.527e-05	3.33279	0.46104	0.135735	81.8323	13.65			1.314e-05	0	2.941e-05
UKBB	SLC18A2	10	117241687	C	T	c.-7C>T		5_prime_UTR	0	1	0	1.527e-05	3.33279	0.46104	0.135735	81.8323	15.56
UKBB	SLC18A2	10	117241720	C	T	c.27C>T	p.Val9%3D	synonymous	0	3	0	4.58e-05	1.42825	0.813623	0.0737556	27.6577	15.88		Likely_benign	0.0001773	0	0.0002646
UKBB	SLC18A2	10	117241728	T	C	c.35T>C	p.Leu12Pro	missense	0	1	0	1.527e-05	3.33279	0.46104	0.135735	81.8323	32	0.3053
UKBB	SLC18A2	10	117241733	G	C	c.40G>C	p.Glu14Gln	missense	0	1	0	1.519e-05	3.33279	0.46104	0.135735	81.8323	23	0.0946
UKBB	SLC18A2	10	117241738	C	T	c.45C>T	p.Ser15%3D	synonymous	0	1	0	1.519e-05	3.33279	0.46104	0.135735	81.8323	17.39
UKBB	SLC18A2	10	117241739	C	G	c.46C>G	p.Arg16Gly	missense	0	1	0	1.519e-05	3.33279	0.46104	0.135735	81.8323	24.4	0.2089
UKBB	SLC18A2	10	117241742	C	T	c.49C>T	p.Arg17Cys	missense	3	44	0.0004543	0.0006685	0.786087	0.664775	0.26465	2.3349	27.4	0.1007	Uncertain_significance	0.0002956	0	0.0005879
UKBB	SLC18A2	10	117241760	C	T	c.67C>T	p.Leu23%3D	synonymous	0	2	0	3.033e-05	1.99962	0.65468	0.0959748	41.6616	17.1
UKBB	SLC18A2	10	117241766	A	G	c.73A>G	p.Ile25Val	missense	0	1	0	1.517e-05	3.33279	0.46104	0.135735	81.8323	20.3	0.1132		6.571e-06	0	1.47e-05
UKBB	SLC18A2	10	117241769	G	T	c.76G>T	p.Val26Leu	missense	0	1	0	1.517e-05	3.33279	0.46104	0.135735	81.8323	32	0.8214
UKBB	SLC18A2	10	117241810	C	A	c.117C>A	p.Val39%3D	synonymous	0	2	0	3.038e-05	1.99962	0.65468	0.0959748	41.6616	10.32		Likely_benign	1.314e-05	0	2.939e-05
UKBB	SLC18A2	10	117241810	C	G	c.117C>G	p.Val39%3D	synonymous	0	3	0	4.557e-05	1.42825	0.813623	0.0737556	27.6577	20.3			6.57e-06	0	1.469e-05
UKBB	SLC18A2	10	117241818	C	T	c.121+4C>T		splice_donor_region,intron	0	3	0	4.557e-05	1.42825	0.813623	0.0737556	27.6577	13.83			6.57e-06	0	0
UKBB	SLC18A2	10	117243990	T	C	c.141T>C	p.Tyr47%3D	synonymous	0	1	0	1.517e-05	3.33279	0.46104	0.135735	81.8323	7.701
UKBB	SLC18A2	10	117243996	C	T	c.147C>T	p.Tyr49%3D	synonymous	3	17	0.000453	0.0002578	2.0005	0.236555	0.634572	6.30663	7.221		Likely_benign	4.599e-05	0	8.818e-05
UKBB	SLC18A2	10	117244035	G	A	c.186G>A	p.Thr62%3D	synonymous	4	7	0.0006046	0.0001059	6.00506	0.00265659	1.86516	19.3338	0.095		Likely_benign	0.0004204	0	0.0004704
UKBB	SLC18A2	10	117244052	C	T	c.203C>T	p.Thr68Ile	missense	1	3	0.0001528	4.587e-05	4.28603	0.135949	0.632719	29.0335	8.716	0.0869	Benign	0.004215	0	7.349e-05
UKBB	SLC18A2	10	117244100	A	C	c.251A>C	p.Asn84Thr	missense	0	1	0	1.514e-05	3.33279	0.46104	0.135735	81.8323	22.2	0.1826
UKBB	SLC18A2	10	117244116	C	T	c.267C>T	p.Thr89%3D	synonymous	1	4	0.0001509	6.054e-05	3.33348	0.201666	0.525069	21.1631	0.5			3.943e-05	0	5.879e-05
UKBB	SLC18A2	10	117244117	G	A	c.268G>A	p.Gly90Arg	missense	0	1	0	1.52e-05	3.33279	0.46104	0.135735	81.8323	21.5	0.0979		6.57e-06	0	0
UKBB	SLC18A2	10	117244124	C	G	c.275C>G	p.Ala92Gly	missense	0	1	0	1.52e-05	3.33279	0.46104	0.135735	81.8323	0.117	0.0691
UKBB	SLC18A2	10	117244152	C	T	c.303C>T	p.Thr101%3D	synonymous	0	4	0	6.138e-05	1.11083	0.943792	0.059791	20.6377	12.46		Likely_benign	4.596e-05	0	2.94e-05
UKBB	SLC18A2	10	117244153	G	T	c.304G>T	p.Ala102Ser	missense	0	1	0	1.534e-05	3.33279	0.46104	0.135735	81.8323	0.193	0.0675
UKBB	SLC18A2	10	117244176	C	G	c.327C>G	p.Asn109Lys	missense	1	5	0.0001522	7.606e-05	2.72731	0.276148	0.44823	16.5947	11.09	0.1101		1.314e-05	0	2.939e-05
UKBB	SLC18A2	10	117244176	C	T	c.327C>T	p.Asn109%3D	synonymous	1	2	0.0001522	3.043e-05	6.00062	0.0827941	0.792372	45.4426	11.38			2.626e-05	0	5.879e-05
UKBB	SLC18A2	10	117244182	C	T	c.333C>T	p.Ser111%3D	synonymous	1	1	0.0001522	1.521e-05	10.0013	0.0461554	1.04001	96.1786	7.913			1.314e-05	0	1.47e-05
UKBB	SLC18A2	10	117244189	C	G	c.340C>G	p.Pro114Ala	missense	0	3	0	4.564e-05	1.42825	0.813623	0.0737556	27.6577	9.207	0.0645		1.314e-05	0	2.94e-05
UKBB	SLC18A2	10	117244194	C	T	c.345C>T	p.Ser115%3D	synonymous	0	1	0	1.521e-05	3.33279	0.46104	0.135735	81.8323	7.005		Likely_benign	7.221e-05	0	0
UKBB	SLC18A2	10	117244233	C	T	c.384C>T	p.Asn128%3D	synonymous	0	2	0	3.091e-05	1.99962	0.65468	0.0959748	41.6616	9.387		Likely_benign	0.0001116	0	1.47e-05
UKBB	SLC18A2	10	117244234	G	T	c.385G>T	p.Val129Leu	missense	0	1	0	1.545e-05	3.33279	0.46104	0.135735	81.8323	25.5	0.2336
UKBB	SLC18A2	10	117244249-117244257	TTGTTTGCC	-	c.401_409del	p.Leu134_Ala136del	inframe_deletion	0	1	0	1.514e-05	3.33279	0.46104	0.135735	81.8323	21.4			1.314e-05	0	2.94e-05
UKBB	SLC18A2	10	117244259	C	T	c.410C>T	p.Ser137Leu	missense	0	1	0	1.514e-05	3.33279	0.46104	0.135735	81.8323	34	0.4993		1.97e-05	0	0
UKBB	SLC18A2	10	117244260	G	A	c.411G>A	p.Ser137%3D	synonymous	0	1	0	1.514e-05	3.33279	0.46104	0.135735	81.8323	13.65			1.315e-05	0	2.94e-05
UKBB	SLC18A2	10	117253412	A	G	c.478A>G	p.Ile160Val	missense	0	1	0	1.542e-05	3.33279	0.46104	0.135735	81.8323	21	0.069		6.571e-06	0	0
UKBB	SLC18A2	10	117253425	C	T	c.491C>T	p.Ala164Val	missense	0	4	0	6.169e-05	1.11083	0.943792	0.059791	20.6377	19.77	0.0783	Uncertain_significance	7.883e-05	0	4.41e-05
UKBB	SLC18A2	10	117254066	G	A	c.542G>A	p.Ser181Asn	missense	0	1	0	1.51e-05	3.33279	0.46104	0.135735	81.8323	25.1	0.1629
UKBB	SLC18A2	10	117254094	G	A	c.570G>A	p.Ser190%3D	synonymous	0	2	0	3.104e-05	1.99962	0.65468	0.0959748	41.6616	6.378		Likely_benign	6.567e-06	0	0
UKBB	SLC18A2	10	117254100	G	A	c.576G>A	p.Gln192%3D	synonymous	0	1	0	1.552e-05	3.33279	0.46104	0.135735	81.8323	7.094
UKBB	SLC18A2	10	117254106	C	T	c.582C>T	p.Ile194%3D	synonymous	1	1	0.0001547	1.552e-05	10.0013	0.0461554	1.04001	96.1786	7.648		Likely_benign	1.315e-05	0	2.94e-05
UKBB	SLC18A2	10	117254107	G	A	c.583G>A	p.Gly195Ser	missense	0	1	0	1.552e-05	3.33279	0.46104	0.135735	81.8323	32	0.7815		6.574e-06	0	0
UKBB	SLC18A2	10	117254398	T	C	c.608-7T>C		splice_region,splice_polypyrimidine_tract,intron	0	3	0	4.516e-05	1.42825	0.813623	0.0737556	27.6577	2.915			1.972e-05	0	4.41e-05
UKBB	SLC18A2	10	117254413	A	G	c.616A>G	p.Met206Val	missense	0	2	0	3.011e-05	1.99962	0.65468	0.0959748	41.6616	23.6	0.3018
UKBB	SLC18A2	10	117254423	G	T	c.626G>T	p.Ser209Ile	missense	0	1	0	1.505e-05	3.33279	0.46104	0.135735	81.8323	29.2	0.4666
UKBB	SLC18A2	10	117254436	T	C	c.639T>C	p.Asp213%3D	synonymous	2	8	0.0003021	0.0001211	2.94183	0.133803	0.717784	12.057	6.664		Likely_benign	7.234e-05	0	0.000147
UKBB	SLC18A2	10	117254440	G	A	c.643G>A	p.Glu215Lys	missense	1	2	0.0001511	3.028e-05	6.00062	0.0827941	0.792372	45.4426	22.7	0.0734
UKBB	SLC18A2	10	117254454	C	T	c.657C>T	p.Asn219%3D	synonymous	0	2	0	2.996e-05	1.99962	0.65468	0.0959748	41.6616	9.757		Likely_benign	2.63e-05	0.0002884	1.47e-05
UKBB	SLC18A2	10	117254467	G	A	c.670G>A	p.Ala224Thr	missense	0	4	0	5.991e-05	1.11083	0.943792	0.059791	20.6377	32	0.6209	Uncertain_significance	0.0003152	0	1.47e-05
UKBB	SLC18A2	10	117254469	C	T	c.672C>T	p.Ala224%3D	synonymous	0	4	0	5.991e-05	1.11083	0.943792	0.059791	20.6377	10.69			5.915e-05	0	0.0001176
UKBB	SLC18A2	10	117254490	G	A	c.693G>A	p.Gly231%3D	synonymous	0	1	0	1.52e-05	3.33279	0.46104	0.135735	81.8323	5.574			4.599e-05	0	0
UKBB	SLC18A2	10	117254500	G	A	c.700+3G>A		splice_donor_region,intron	0	1	0	1.52e-05	3.33279	0.46104	0.135735	81.8323	17.53
UKBB	SLC18A2	10	117255268	T	A	c.701-9T>A		splice_polypyrimidine_tract,intron	0	1	0	1.504e-05	3.33279	0.46104	0.135735	81.8323	12.14
UKBB	SLC18A2	10	117255286	C	A	c.710C>A	p.Pro237His	missense	0	5	0	7.52e-05	0.908836	0.948404	0.0502413	16.4403	31	0.931	Conflicting_classifications_of_pathogenicity	1.314e-05	0	1.47e-05
UKBB	SLC18A2	10	117255287	C	A	c.711C>A	p.Pro237%3D	synonymous	0	4	0	6.016e-05	1.11083	0.943792	0.059791	20.6377	8.792		Likely_benign	8.541e-05	0	0.0001764
UKBB	SLC18A2	10	117255290	C	T	c.714C>T	p.Phe238%3D	synonymous	0	4	0	6.153e-05	1.11083	0.943792	0.059791	20.6377	2.493		Likely_benign	3.283e-05	0	1.47e-05
UKBB	SLC18A2	10	117255291	G	A	c.715G>A	p.Gly239Arg	missense	1	0	0.0001536	0	30.0049	0.037272	1.22201	736.73	34	0.9964		6.566e-06	0	0
UKBB	SLC18A2	10	117255308	G	A	c.732G>A	p.Glu244%3D	synonymous	0	1	0	1.49e-05	3.33279	0.46104	0.135735	81.8323	6.058		Likely_benign	1.971e-05	0	1.47e-05
UKBB	SLC18A2	10	117255317	G	A	c.741G>A	p.Gly247%3D	synonymous	0	1	0	1.49e-05	3.33279	0.46104	0.135735	81.8323	10.91
UKBB	SLC18A2	10	117255322	C	T	c.746C>T	p.Thr249Met	missense	1	9	0.0001481	0.0001335	1.57878	0.60331	0.282026	8.83803	32	0.1009		9.196e-05	0	0.0001176
UKBB	SLC18A2	10	117255323	G	A	c.747G>A	p.Thr249%3D	synonymous	0	1	0	1.483e-05	3.33279	0.46104	0.135735	81.8323	0.41			1.313e-05	0	0
UKBB	SLC18A2	10	117255324	G	T	c.748G>T	p.Ala250Ser	missense	0	1	0	1.483e-05	3.33279	0.46104	0.135735	81.8323	22.1	0.0885
UKBB	SLC18A2	10	117255329	G	A	c.753G>A	p.Pro251%3D	synonymous	1	2	0.0001481	2.966e-05	6.00062	0.0827941	0.792372	45.4426	1.524			1.314e-05	0	0
UKBB	SLC18A2	10	117255329	G	T	c.753G>T	p.Pro251%3D	synonymous	1	0	0.0001481	0	30.0049	0.037272	1.22201	736.73	0.203
UKBB	SLC18A2	10	117255332	C	G	c.756C>G	p.Phe252Leu	missense	0	1	0	1.483e-05	3.33279	0.46104	0.135735	81.8323	25.9	0.9971
UKBB	SLC18A2	10	117255333	C	T	c.757C>T	p.Leu253%3D	synonymous	0	1	0	1.483e-05	3.33279	0.46104	0.135735	81.8323	12.93
UKBB	SLC18A2	10	117255344	C	T	c.768C>T	p.Ala256%3D	synonymous	0	4	0	5.932e-05	1.11083	0.943792	0.059791	20.6377	1.494		Likely_benign	0.0004923	0	5.88e-05
UKBB	SLC18A2	10	117255345	G	A	c.769G>A	p.Ala257Thr	missense	1	7	0.0001484	0.000104	1.99991	0.438484	0.346341	11.5483	13.75	0.0766	Uncertain_significance	5.911e-05	0	8.817e-05
UKBB	SLC18A2	10	117255348	C	G	c.772C>G	p.Leu258Val	missense	0	3	0	4.457e-05	1.42825	0.813623	0.0737556	27.6577	18.61	0.0983
UKBB	SLC18A2	10	117255463	T	C	c.791-16T>C		splice_polypyrimidine_tract,intron	0	1	0	1.484e-05	3.33279	0.46104	0.135735	81.8323	2.366		Likely_benign
UKBB	SLC18A2	10	117255465	T	C	c.791-14T>C		splice_polypyrimidine_tract,intron	0	1	0	1.484e-05	3.33279	0.46104	0.135735	81.8323	1.068
UKBB	SLC18A2	10	117255470	A	G	c.791-9A>G		splice_polypyrimidine_tract,intron	0	1	0	1.484e-05	3.33279	0.46104	0.135735	81.8323	1.542		Likely_benign	0.0001777	0.007493	1.471e-05
UKBB	SLC18A2	10	117255484	C	T	c.796C>T	p.Gln266Ter	stop_gained	0	1	0	1.49e-05	3.33279	0.46104	0.135735	81.8323	52
UKBB	SLC18A2	10	117255503	C	T	c.815C>T	p.Pro272Leu	missense	1	1	0.0001505	1.508e-05	10.0013	0.0461554	1.04001	96.1786	33	0.4348	Uncertain_significance	1.971e-05	0	2.939e-05
UKBB	SLC18A2	10	117255504	G	A	c.816G>A	p.Pro272%3D	synonymous	0	3	0	4.524e-05	1.42825	0.813623	0.0737556	27.6577	4.024		Likely_benign	3.94e-05	0	2.94e-05
UKBB	SLC18A2	10	117255528	C	A	c.834+6C>A		splice_donor_region,intron	0	1	0	1.523e-05	3.33279	0.46104	0.135735	81.8323	9.113
UKBB	SLC18A2	10	117255529	G	A	c.834+7G>A		splice_region,intron	0	3	0	4.569e-05	1.42825	0.813623	0.0737556	27.6577	1.029
UKBB	SLC18A2	10	117255529	G	T	c.834+7G>T		splice_region,intron	0	5	0	7.616e-05	0.908836	0.948404	0.0502413	16.4403	0.361			6.566e-06	0	1.47e-05
UKBB	SLC18A2	10	117255622	C	T	c.860C>T	p.Thr287Met	missense	0	2	0	3.014e-05	1.99962	0.65468	0.0959748	41.6616	24	0.0865		3.287e-05	0	4.41e-05
UKBB	SLC18A2	10	117255638	G	A	c.876G>A	p.Pro292%3D	synonymous	0	1	0	1.508e-05	3.33279	0.46104	0.135735	81.8323	4.631		Likely_benign	0.0001248	0	1.47e-05
UKBB	SLC18A2	10	117255646	T	G	c.884T>G	p.Leu295Arg	missense	0	2	0	3.069e-05	1.99962	0.65468	0.0959748	41.6616	31	0.8318	Uncertain_significance
UKBB	SLC18A2	10	117255647	C	T	c.885C>T	p.Leu295%3D	synonymous	0	2	0	3.069e-05	1.99962	0.65468	0.0959748	41.6616	12.78			6.575e-06	0	1.47e-05
UKBB	SLC18A2	10	117255648	A	G	c.886A>G	p.Ile296Val	missense	1	0	0.000153	0	30.0049	0.037272	1.22201	736.73	19.54	0.0758		1.317e-05	0	2.942e-05
UKBB	SLC18A2	10	117255657	G	C	c.895G>C	p.Gly299Arg	missense,splice_region	0	1	0	1.534e-05	3.33279	0.46104	0.135735	81.8323	39	0.9955	Likely_pathogenic
UKBB	SLC18A2	10	117257840	A	C	c.939A>C	p.Pro313%3D	synonymous	0	1	0	1.51e-05	3.33279	0.46104	0.135735	81.8323	0.116			2.627e-05	0	0
UKBB	SLC18A2	10	117257842	C	-	c.943del	p.Leu315CysfsTer5	frameshift	0	1	0	1.51e-05	3.33279	0.46104	0.135735	81.8323
UKBB	SLC18A2	10	117257844	C	T	c.943C>T	p.Leu315%3D	synonymous	0	2	0	3.02e-05	1.99962	0.65468	0.0959748	41.6616	7.226			1.314e-05	0	2.939e-05
UKBB	SLC18A2	10	117257864	G	T	c.963G>T	p.Glu321Asp	missense	0	1	0	1.543e-05	3.33279	0.46104	0.135735	81.8323	23.3	0.3629
UKBB	SLC18A2	10	117257878	G	A	c.977G>A	p.Arg326Gln	missense	0	1	0	1.51e-05	3.33279	0.46104	0.135735	81.8323	15.87	0.0671
UKBB	SLC18A2	10	117257892	G	A	c.991G>A	p.Gly331Ser	missense,splice_region	0	3	0	4.531e-05	1.42825	0.813623	0.0737556	27.6577	35	0.9643		1.314e-05	0	2.939e-05
UKBB	SLC18A2	10	117266734	C	T	c.993C>T	p.Gly331%3D	splice_region,synonymous	0	2	0	3.026e-05	1.99962	0.65468	0.0959748	41.6616	17.32		Likely_benign
UKBB	SLC18A2	10	117266735	G	A	c.994G>A	p.Val332Ile	missense,splice_region	0	3	0	4.538e-05	1.42825	0.813623	0.0737556	27.6577	7.559	0.0601		1.972e-05	0	4.41e-05
UKBB	SLC18A2	10	117266807	G	C	c.1066G>C	p.Gly356Arg	missense	0	1	0	1.485e-05	3.33279	0.46104	0.135735	81.8323	31	0.9509
UKBB	SLC18A2	10	117266988	C	A	c.1075C>A	p.Leu359Ile	missense	0	1	0	1.54e-05	3.33279	0.46104	0.135735	81.8323	26.5	0.1403	Uncertain_significance	2.63e-05	0.0008651	1.47e-05
UKBB	SLC18A2	10	117266994	G	A	c.1081G>A	p.Ala361Thr	missense	0	1	0	1.54e-05	3.33279	0.46104	0.135735	81.8323	21.9	0.2907
UKBB	SLC18A2	10	117267021	G	A	c.1108G>A	p.Val370Ile	missense	2	2	0.0003026	3.027e-05	10.004	0.0100446	1.73247	57.767	2.646	0.0551		1.315e-05	0	2.94e-05
UKBB	SLC18A2	10	117267031	T	G	c.1118T>G	p.Leu373Ter	stop_gained	0	1	0	1.513e-05	3.33279	0.46104	0.135735	81.8323	42
UKBB	SLC18A2	10	117267681	T	C	c.1131T>C	p.Phe377%3D	synonymous	0	1	0	1.543e-05	3.33279	0.46104	0.135735	81.8323	14.49		Benign	3.284e-05	0.0002882	0
UKBB	SLC18A2	10	117267683-117267684	-	A	c.1139dup	p.Asn380LysfsTer81	frameshift	0	1	0	1.543e-05	3.33279	0.46104	0.135735	81.8323	35			1.315e-05	0	1.47e-05
UKBB	SLC18A2	10	117267703	A	G	c.1153A>G	p.Ile385Val	missense	0	3	0	4.535e-05	1.42825	0.813623	0.0737556	27.6577	25.9	0.1036	Uncertain_significance	6.57e-06	0	1.47e-05
UKBB	SLC18A2	10	117267732	A	C	c.1182A>C	p.Ala394%3D	synonymous	0	5	0	7.564e-05	0.908836	0.948404	0.0502413	16.4403	13.09			6.568e-06	0	1.47e-05
UKBB	SLC18A2	10	117267740	A	T	c.1186+4A>T		splice_donor_region,intron	0	1	0	1.513e-05	3.33279	0.46104	0.135735	81.8323	19.51		Uncertain_significance	2.628e-05	0.0002884	0
UKBB	SLC18A2	10	117270057-117270060	CTGA	-	c.1187-11_1187-8del		splice_polypyrimidine_tract,intron	0	7	0	0.0001069	0.66644	0.781155	0.0380526	11.6718	7.33			3.94e-05	0	4.41e-05
UKBB	SLC18A2	10	117270066	T	C	c.1187-5T>C		splice_region,splice_polypyrimidine_tract,intron	0	3	0	4.583e-05	1.42825	0.813623	0.0737556	27.6577	2.692		Likely_benign
UKBB	SLC18A2	10	117270080	A	C	c.1196A>C	p.Asp399Ala	missense	0	1	0	1.521e-05	3.33279	0.46104	0.135735	81.8323	32	0.9945	Uncertain_significance
UKBB	SLC18A2	10	117270080	A	T	c.1196A>T	p.Asp399Val	missense	0	1	0	1.521e-05	3.33279	0.46104	0.135735	81.8323	32	0.9939
UKBB	SLC18A2	10	117270083	C	T	c.1199C>T	p.Ser400Leu	missense	1	1	0.0001524	1.521e-05	10.0013	0.0461554	1.04001	96.1786	33	0.7201	Uncertain_significance	6.572e-06	0	0
UKBB	SLC18A2	10	117270084	G	A	c.1200G>A	p.Ser400%3D	synonymous	0	2	0	3.042e-05	1.99962	0.65468	0.0959748	41.6616	1.449		Likely_benign	1.972e-05	0	0
UKBB	SLC18A2	10	117270087	A	G	c.1203A>G	p.Ser401%3D	synonymous	1	0	0.0001524	0	30.0049	0.037272	1.22201	736.73	0.189
UKBB	SLC18A2	10	117270088	A	G	c.1204A>G	p.Met402Val	missense	0	6	0	9.125e-05	0.768992	0.857962	0.0433094	13.654	24.6	0.2118		1.971e-05	0	1.47e-05
UKBB	SLC18A2	10	117270107	A	G	c.1223A>G	p.Tyr408Cys	missense	0	8	0	0.0001197	0.588018	0.715212	0.0339307	10.1903	32	0.3245
UKBB	SLC18A2	10	117270111	C	T	c.1227C>T	p.Leu409%3D	synonymous	0	1	0	1.497e-05	3.33279	0.46104	0.135735	81.8323	8.702		Likely_benign	1.971e-05	0	0
UKBB	SLC18A2	10	117270119	T	G	c.1235T>G	p.Leu412Arg	missense	0	1	0	1.497e-05	3.33279	0.46104	0.135735	81.8323	32	0.6157
UKBB	SLC18A2	10	117270122	G	T	c.1238G>T	p.Arg413Leu	missense	0	1	0	1.497e-05	3.33279	0.46104	0.135735	81.8323	33	0.9828
UKBB	SLC18A2	10	117270123	G	A	c.1239G>A	p.Arg413%3D	synonymous	0	2	0	2.993e-05	1.99962	0.65468	0.0959748	41.6616	8.262
UKBB	SLC18A2	10	117270126	C	A	c.1242C>A	p.His414Gln	missense	0	1	0	1.497e-05	3.33279	0.46104	0.135735	81.8323	21	0.9815
UKBB	SLC18A2	10	117270132	C	T	c.1248C>T	p.Ser416%3D	synonymous	0	7	0	0.0001042	0.66644	0.781155	0.0380526	11.6718	2.097		Likely_benign	0.0001314	0	0.0002205
UKBB	SLC18A2	10	117270133	G	A	c.1249G>A	p.Val417Ile	missense	2	22	0.0002978	0.0003274	1.1109	0.874697	0.3006	4.10544	32	0.1154		0.000105	0	8.818e-05
UKBB	SLC18A2	10	117270141	G	C	c.1257G>C	p.Gly419%3D	synonymous	0	1	0	1.488e-05	3.33279	0.46104	0.135735	81.8323	3.992
UKBB	SLC18A2	10	117270143	G	A	c.1259G>A	p.Ser420Asn	missense	1	0	0.0001489	0	30.0049	0.037272	1.22201	736.73	23.9	0.3374
UKBB	SLC18A2	10	117270150	C	G	c.1266C>G	p.Tyr422Ter	stop_gained	0	1	0	1.488e-05	3.33279	0.46104	0.135735	81.8323	32
UKBB	SLC18A2	10	117270150	C	T	c.1266C>T	p.Tyr422%3D	synonymous	0	2	0	2.976e-05	1.99962	0.65468	0.0959748	41.6616	5.046		Likely_benign
UKBB	SLC18A2	10	117270158	C	T	c.1274C>T	p.Ala425Val	missense	1	7	0.0001487	0.0001039	1.99991	0.438484	0.346341	11.5483	32	0.8824	Uncertain_significance	5.256e-05	0	5.88e-05
UKBB	SLC18A2	10	117270159	G	A	c.1275G>A	p.Ala425%3D	synonymous	0	4	0	5.94e-05	1.11083	0.943792	0.059791	20.6377	2.925		Likely_benign	1.314e-05	0	2.939e-05
UKBB	SLC18A2	10	117270163	G	A	c.1279G>A	p.Val427Met	missense	1	0	0.0001487	0	30.0049	0.037272	1.22201	736.73	32	0.3238
UKBB	SLC18A2	10	117270168	A	G	c.1284A>G	p.Ala428%3D	synonymous	0	3	0	4.455e-05	1.42825	0.813623	0.0737556	27.6577	0.496		Likely_benign	6.568e-06	0	0
UKBB	SLC18A2	10	117270327	A	C	c.1307-3A>C		splice_region,splice_polypyrimidine_tract,intron	0	5	0	7.448e-05	0.908836	0.948404	0.0502413	16.4403	12.38			6.57e-06	0	1.47e-05
UKBB	SLC18A2	10	117270344	G	A	c.1321G>A	p.Gly441Ser	missense	0	1	0	1.489e-05	3.33279	0.46104	0.135735	81.8323	33	0.6174
UKBB	SLC18A2	10	117270362	A	G	c.1339A>G	p.Ile447Val	missense	0	1	0	1.505e-05	3.33279	0.46104	0.135735	81.8323	20.2	0.058
UKBB	SLC18A2	10	117270368	T	C	c.1345T>C	p.Phe449Leu	missense	1	1	0.0001494	1.505e-05	10.0013	0.0461554	1.04001	96.1786	28.4	0.9968
UKBB	SLC18A2	10	117270374	T	C	c.1351T>C	p.Trp451Arg	missense	0	1	0	1.493e-05	3.33279	0.46104	0.135735	81.8323	29.1	0.6496
UKBB	SLC18A2	10	117270386	A	G	c.1363A>G	p.Ile455Val	missense	0	1	0	1.493e-05	3.33279	0.46104	0.135735	81.8323	23.4	0.0677
UKBB	SLC18A2	10	117270390	T	C	c.1367T>C	p.Ile456Thr	missense	0	1	0	1.493e-05	3.33279	0.46104	0.135735	81.8323	24.8	0.1634
UKBB	PDZD8	10	117277356	C	A	c.*5912G>T		3_prime_UTR	1	3	0.0001552	4.641e-05	4.28603	0.135949	0.632719	29.0335	13.59			2.629e-05	0	5.88e-05
UKBB	PDZD8	10	117277366	T	C	c.*5902A>G		3_prime_UTR	0	1	0	1.515e-05	3.33279	0.46104	0.135735	81.8323	10.56			1.313e-05	0	2.94e-05
UKBB	PDZD8	10	117277388	G	A	c.*5880C>T		3_prime_UTR	1	6	0.0001512	9.09e-05	2.30766	0.356011	0.390812	13.6262	14.53			2.631e-05	0	5.881e-05
UKBB	PDZD8	10	117277417	G	A	c.*5851C>T		3_prime_UTR	0	4	0	6.112e-05	1.11083	0.943792	0.059791	20.6377	14.9
UKBB	PDZD8	10	117277435	A	G	c.*5833T>C		3_prime_UTR	0	2	0	3.063e-05	1.99962	0.65468	0.0959748	41.6616	14.8			6.568e-06	0	1.47e-05
UKBB	PDZD8	10	117277445	A	C	c.*5823T>G		3_prime_UTR	1	1	0.0001526	1.531e-05	10.0013	0.0461554	1.04001	96.1786	7.045			1.969e-05	0	0
UKBB	PDZD8	10	117277448	C	G	c.*5820G>C		3_prime_UTR	0	1	0	1.531e-05	3.33279	0.46104	0.135735	81.8323	14.05
UKBB	PDZD8	10	117277448	C	T	c.*5820G>A		3_prime_UTR	0	2	0	3.063e-05	1.99962	0.65468	0.0959748	41.6616	14.34			6.577e-06	0	1.47e-05
UKBB	PDZD8	10	117277474	G	A	c.*5794C>T		3_prime_UTR	0	1	0	1.488e-05	3.33279	0.46104	0.135735	81.8323	17.44
UKBB	PDZD8	10	117277482-117277486	TTTAT	-	c.*5782_*5786del		3_prime_UTR	0	6	0	8.93e-05	0.768992	0.857962	0.0433094	13.654	15.47			0.0001447	0	5.882e-05
UKBB	PDZD8	10	117277492	G	C	c.*5776C>G		3_prime_UTR	0	1	0	1.488e-05	3.33279	0.46104	0.135735	81.8323	16.51
UKBB	PDZD8	10	117277522	T	A	c.*5746A>T		3_prime_UTR	0	1	0	1.509e-05	3.33279	0.46104	0.135735	81.8323	16.57			1.314e-05	0	1.47e-05
UKBB	PDZD8	10	117277528	G	-	c.*5740del		3_prime_UTR	0	1	0	1.509e-05	3.33279	0.46104	0.135735	81.8323
UKBB	PDZD8	10	117277529	A	G	c.*5739T>C		3_prime_UTR	0	2	0	3.017e-05	1.99962	0.65468	0.0959748	41.6616	14.61			6.57e-06	0	1.47e-05
UKBB	PDZD8	10	117277535	T	C	c.*5733A>G		3_prime_UTR	0	1	0	1.509e-05	3.33279	0.46104	0.135735	81.8323	13.89
UKBB	PDZD8	10	117277548	A	G	c.*5720T>C		3_prime_UTR	8	64	0.001232	0.0009869	1.31828	0.449442	0.644198	2.69771	16.83			0.0004469	0.002304	0.0006762
UKBB	PDZD8	10	117277555	A	C	c.*5713T>G		3_prime_UTR	0	1	0	1.542e-05	3.33279	0.46104	0.135735	81.8323	16.84
UKBB	PDZD8	10	117277599	A	G	c.*5669T>C		3_prime_UTR	0	1	0	1.508e-05	3.33279	0.46104	0.135735	81.8323	13.32
UKBB	PDZD8	10	117277635	G	A	c.*5633C>T		3_prime_UTR	0	3	0	4.617e-05	1.42825	0.813623	0.0737556	27.6577	15.12
UKBB	PDZD8	10	117277638	T	C	c.*5630A>G		3_prime_UTR	0	1	0	1.539e-05	3.33279	0.46104	0.135735	81.8323	14.88			6.57e-06	0	1.47e-05
UKBB	PDZD8	10	117277677-117277678	AA	-	c.*5590_*5591del		3_prime_UTR	4	25	0.0006004	0.0003751	1.76525	0.266673	0.647591	4.81187	7.86			0.0002234	0	0.0003677
UKBB	PDZD8	10	117277676	C	A	c.*5592G>T		3_prime_UTR	0	2	0	3.001e-05	1.99962	0.65468	0.0959748	41.6616	13.45			6.575e-06	0	1.47e-05
UKBB	PDZD8	10	117277681	A	G	c.*5587T>C		3_prime_UTR	0	2	0	3.001e-05	1.99962	0.65468	0.0959748	41.6616	14.68
UKBB	PDZD8	10	117277695	A	T	c.*5573T>A		3_prime_UTR	0	1	0	1.551e-05	3.33279	0.46104	0.135735	81.8323	12.44
UKBB	PDZD8	10	117277742	T	G	c.*5526A>C		3_prime_UTR	0	1	0	1.509e-05	3.33279	0.46104	0.135735	81.8323	4.027
UKBB	PDZD8	10	117277783	C	T	c.*5485G>A		3_prime_UTR	2	4	0.0003059	6.124e-05	5.55744	0.0297227	1.18372	26.0915	8.868			7.232e-05	0.000288	0.0001176
UKBB	PDZD8	10	117277784	G	A	c.*5484C>T		3_prime_UTR	0	6	0	9.186e-05	0.768992	0.857962	0.0433094	13.654	8.833			5.911e-05	0	7.352e-05
UKBB	PDZD8	10	117277804	A	T	c.*5464T>A		3_prime_UTR	0	1	0	1.527e-05	3.33279	0.46104	0.135735	81.8323	7.81
UKBB	PDZD8	10	117277822	C	T	c.*5446G>A		3_prime_UTR	0	4	0	6.109e-05	1.11083	0.943792	0.059791	20.6377	7.666			6.574e-06	0	1.47e-05
UKBB	PDZD8	10	117277831	G	T	c.*5437C>A		3_prime_UTR	0	1	0	1.517e-05	3.33279	0.46104	0.135735	81.8323	5.69
UKBB	PDZD8	10	117277845	C	T	c.*5423G>A		3_prime_UTR	0	2	0	3.033e-05	1.99962	0.65468	0.0959748	41.6616	8.047
UKBB	PDZD8	10	117277863	A	C	c.*5405T>G		3_prime_UTR	0	2	0	3.023e-05	1.99962	0.65468	0.0959748	41.6616	0.524			1.314e-05	0	1.47e-05
UKBB	PDZD8	10	117277875	T	G	c.*5393A>C		3_prime_UTR	0	2	0	3.026e-05	1.99962	0.65468	0.0959748	41.6616	1.202			1.314e-05	0	0
UKBB	PDZD8	10	117277878	A	C	c.*5390T>G		3_prime_UTR	0	2	0	3.026e-05	1.99962	0.65468	0.0959748	41.6616	1.11			2.628e-05	0	2.94e-05
UKBB	PDZD8	10	117277888	C	T	c.*5380G>A		3_prime_UTR	1	5	0.0001511	7.566e-05	2.72731	0.276148	0.44823	16.5947	11.02			6.571e-06	0	1.47e-05
UKBB	PDZD8	10	117277891	G	T	c.*5377C>A		3_prime_UTR	0	2	0	3.026e-05	1.99962	0.65468	0.0959748	41.6616	9.131
UKBB	PDZD8	10	117277894	A	G	c.*5374T>C		3_prime_UTR	2	6	0.0003026	9.116e-05	3.84723	0.0703079	0.894293	16.5507	6.121			3.285e-05	0	2.94e-05
UKBB	PDZD8	10	117277897	G	A	c.*5371C>T		3_prime_UTR	0	2	0	3.039e-05	1.99962	0.65468	0.0959748	41.6616	12.06			1.971e-05	0	4.41e-05
UKBB	PDZD8	10	117277910	T	C	c.*5358A>G		3_prime_UTR	0	3	0	4.558e-05	1.42825	0.813623	0.0737556	27.6577	2.351			3.285e-05	0	5.88e-05
UKBB	PDZD8	10	117277974	C	T	c.*5294G>A		3_prime_UTR	0	1	0	1.511e-05	3.33279	0.46104	0.135735	81.8323	2.527
UKBB	PDZD8	10	117277975	G	A	c.*5293C>T		3_prime_UTR	0	1	0	1.511e-05	3.33279	0.46104	0.135735	81.8323	5.746			2.627e-05	0	1.471e-05
UKBB	PDZD8	10	117277987	A	C	c.*5281T>G		3_prime_UTR	0	1	0	1.511e-05	3.33279	0.46104	0.135735	81.8323	4.263
UKBB	PDZD8	10	117277999	A	G	c.*5269T>C		3_prime_UTR	0	1	0	1.552e-05	3.33279	0.46104	0.135735	81.8323	0.164
UKBB	PDZD8	10	117278014	A	G	c.*5254T>C		3_prime_UTR	0	2	0	3.05e-05	1.99962	0.65468	0.0959748	41.6616	1.422			3.941e-05	0	2.94e-05
UKBB	PDZD8	10	117278029	A	G	c.*5239T>C		3_prime_UTR	0	1	0	1.525e-05	3.33279	0.46104	0.135735	81.8323	4.042
UKBB	PDZD8	10	117278064	G	A	c.*5204C>T		3_prime_UTR	0	1	0	1.529e-05	3.33279	0.46104	0.135735	81.8323	5.553			1.314e-05	0	2.941e-05
UKBB	PDZD8	10	117278064	G	C	c.*5204C>G		3_prime_UTR	0	1	0	1.529e-05	3.33279	0.46104	0.135735	81.8323	5.27
UKBB	PDZD8	10	117278071	C	T	c.*5197G>A		3_prime_UTR	0	1	0	1.529e-05	3.33279	0.46104	0.135735	81.8323	0.54
UKBB	PDZD8	10	117278076	A	C	c.*5192T>G		3_prime_UTR	0	1	0	1.529e-05	3.33279	0.46104	0.135735	81.8323	2.49
UKBB	PDZD8	10	117278083	A	G	c.*5185T>C		3_prime_UTR	0	1	0	1.529e-05	3.33279	0.46104	0.135735	81.8323	3.602
UKBB	PDZD8	10	117278103-117278105	ATG	-	c.*5163_*5165del		3_prime_UTR	2	4	0.0003062	6.143e-05	5.55744	0.0297227	1.18372	26.0915	2.375			3.287e-05	0	7.351e-05
UKBB	PDZD8	10	117278106	A	G	c.*5162T>C		3_prime_UTR	0	1	0	1.536e-05	3.33279	0.46104	0.135735	81.8323	1.067
UKBB	PDZD8	10	117278118	G	A	c.*5150C>T		3_prime_UTR	0	1	0	1.526e-05	3.33279	0.46104	0.135735	81.8323	1.655			1.315e-05	0	2.941e-05
UKBB	PDZD8	10	117278169-117278181	TCTGACTTTAATA	-	c.*5087_*5099del		3_prime_UTR	0	1	0	1.497e-05	3.33279	0.46104	0.135735	81.8323
UKBB	PDZD8	10	117278176	T	C	c.*5092A>G		3_prime_UTR	0	4	0	5.989e-05	1.11083	0.943792	0.059791	20.6377	4.141			3.285e-05	0	1.47e-05
UKBB	PDZD8	10	117278179	A	G	c.*5089T>C		3_prime_UTR	0	1	0	1.497e-05	3.33279	0.46104	0.135735	81.8323	5.389
UKBB	PDZD8	10	117278182	T	A	c.*5086A>T		3_prime_UTR	0	1	0	1.497e-05	3.33279	0.46104	0.135735	81.8323	1.923			6.569e-06	0	1.47e-05
UKBB	PDZD8	10	117278189-117278190	-	TATC	c.*5075_*5078dup		3_prime_UTR	0	2	0	2.994e-05	1.99962	0.65468	0.0959748	41.6616	0.16			6.569e-06	0	1.47e-05
UKBB	PDZD8	10	117278189	A	G	c.*5079T>C		3_prime_UTR	0	1	0	1.497e-05	3.33279	0.46104	0.135735	81.8323	0.054			2.628e-05	0	0
UKBB	PDZD8	10	117278209	G	C	c.*5059C>G		3_prime_UTR	0	1	0	1.539e-05	3.33279	0.46104	0.135735	81.8323	5.33			6.574e-06	0	0
UKBB	PDZD8	10	117278232	A	G	c.*5036T>C		3_prime_UTR	1	0	0.0001501	0	30.0049	0.037272	1.22201	736.73	7.528
UKBB	PDZD8	10	117278232	A	T	c.*5036T>A		3_prime_UTR	1	1	0.0001501	1.502e-05	10.0013	0.0461554	1.04001	96.1786	7.179
UKBB	PDZD8	10	117278235	T	C	c.*5033A>G		3_prime_UTR	0	1	0	1.502e-05	3.33279	0.46104	0.135735	81.8323	8.534
UKBB	PDZD8	10	117278246	G	C	c.*5022C>G		3_prime_UTR	0	1	0	1.521e-05	3.33279	0.46104	0.135735	81.8323	2.675
UKBB	PDZD8	10	117278247	G	A	c.*5021C>T		3_prime_UTR	0	1	0	1.521e-05	3.33279	0.46104	0.135735	81.8323	3.139			6.569e-06	0	0
UKBB	PDZD8	10	117278269-117278270	-	A	c.*4998dup		3_prime_UTR	2	18	0.0003088	0.0002794	1.35125	0.655176	0.360538	5.06433	4.208			0.0001445	0	0.0002645
UKBB	PDZD8	10	117278285	G	T	c.*4983C>A		3_prime_UTR	0	4	0	6.036e-05	1.11083	0.943792	0.059791	20.6377	4.273			0.0001249	0	0.0001176
UKBB	PDZD8	10	117278289	A	T	c.*4979T>A		3_prime_UTR	0	1	0	1.509e-05	3.33279	0.46104	0.135735	81.8323	1.571			6.568e-06	0	1.47e-05
UKBB	PDZD8	10	117278312-117278317	AAATGA	-	c.*4951_*4956del		3_prime_UTR	0	3	0	4.529e-05	1.42825	0.813623	0.0737556	27.6577	2.383			9.196e-05	0	0
UKBB	PDZD8	10	117278333	T	G	c.*4935A>C		3_prime_UTR	19	158	0.002849	0.002373	1.23129	0.387291	0.768254	1.9734	0.818			0.001838	0.0072	0.002485
UKBB	PDZD8	10	117278352	T	G	c.*4916A>C		3_prime_UTR	0	1	0	1.502e-05	3.33279	0.46104	0.135735	81.8323	1.707
UKBB	PDZD8	10	117278369	T	C	c.*4899A>G		3_prime_UTR	1	4	0.0001507	6.026e-05	3.33348	0.201666	0.525069	21.1631	0.381			3.285e-05	0	7.35e-05
UKBB	PDZD8	10	117278412	T	C	c.*4856A>G		3_prime_UTR	0	1	0	1.514e-05	3.33279	0.46104	0.135735	81.8323	8.63
UKBB	PDZD8	10	117278430-117278431	CA	-	c.*4837_*4838del		3_prime_UTR	1	0	0.0001539	0	30.0049	0.037272	1.22201	736.73
UKBB	PDZD8	10	117278433	T	C	c.*4835A>G		3_prime_UTR	0	14	0	0.0002152	0.344639	0.458977	0.0205535	5.77887	7.959			4.608e-05	0	8.834e-05
UKBB	PDZD8	10	117278442	T	C	c.*4826A>G		3_prime_UTR	0	1	0	1.54e-05	3.33279	0.46104	0.135735	81.8323	6.358
UKBB	PDZD8	10	117278464	C	T	c.*4804G>A		3_prime_UTR	0	1	0	1.545e-05	3.33279	0.46104	0.135735	81.8323	6.456
UKBB	PDZD8	10	117278474	G	A	c.*4794C>T		3_prime_UTR	0	1	0	1.506e-05	3.33279	0.46104	0.135735	81.8323	11.36			4.6e-05	0	7.35e-05
UKBB	PDZD8	10	117278504	T	C	c.*4764A>G		3_prime_UTR	0	1	0	1.54e-05	3.33279	0.46104	0.135735	81.8323	12.61			6.569e-05	0	5.879e-05
UKBB	PDZD8	10	117278534	T	C	c.*4734A>G		3_prime_UTR	0	1	0	1.503e-05	3.33279	0.46104	0.135735	81.8323	12.89			0.00262	0	0
UKBB	PDZD8	10	117278540	G	T	c.*4728C>A		3_prime_UTR	0	1	0	1.516e-05	3.33279	0.46104	0.135735	81.8323	11.25
UKBB	PDZD8	10	117278545	G	A	c.*4723C>T		3_prime_UTR	0	1	0	1.516e-05	3.33279	0.46104	0.135735	81.8323	10.12			6.573e-06	0	1.47e-05
UKBB	PDZD8	10	117278556	G	A	c.*4712C>T		3_prime_UTR	0	1	0	1.516e-05	3.33279	0.46104	0.135735	81.8323	6.794
UKBB	PDZD8	10	117278575	A	C	c.*4693T>G		3_prime_UTR	1	0	0.0001522	0	30.0049	0.037272	1.22201	736.73	0.551			1.314e-05	0	1.47e-05
UKBB	PDZD8	10	117278602	T	G	c.*4666A>C		3_prime_UTR	0	2	0	2.995e-05	1.99962	0.65468	0.0959748	41.6616	5.102			6.569e-06	0	1.469e-05
UKBB	PDZD8	10	117278604	A	G	c.*4664T>C		3_prime_UTR	0	1	0	1.497e-05	3.33279	0.46104	0.135735	81.8323	3.367			0.0003812	0.01181	0.0001911
UKBB	PDZD8	10	117278607-117278608	AT	-	c.*4660_*4661del		3_prime_UTR	1	0	0.0001498	0	30.0049	0.037272	1.22201	736.73	0.398			1.315e-05	0	2.94e-05
UKBB	PDZD8	10	117278607	A	G	c.*4661T>C		3_prime_UTR	1	7	0.0001498	0.0001048	1.99991	0.438484	0.346341	11.5483	2.057			0.0001182	0	0.0002205
UKBB	PDZD8	10	117278626	T	A	c.*4642A>T		3_prime_UTR	1	0	0.0001492	0	30.0049	0.037272	1.22201	736.73	11.48
UKBB	PDZD8	10	117278629	C	G	c.*4639G>C		3_prime_UTR	1	7	0.0001492	0.0001045	1.99991	0.438484	0.346341	11.5483	6.067			1.977e-05	0	4.411e-05
UKBB	PDZD8	10	117278630	G	A	c.*4638C>T		3_prime_UTR	0	3	0	4.479e-05	1.42825	0.813623	0.0737556	27.6577	14.26			1.318e-05	0	0
UKBB	PDZD8	10	117278630	G	C	c.*4638C>G		3_prime_UTR	0	1	0	1.493e-05	3.33279	0.46104	0.135735	81.8323	12.09
UKBB	PDZD8	10	117278642	T	C	c.*4626A>G		3_prime_UTR	1	0	0.0001492	0	30.0049	0.037272	1.22201	736.73	7.102
UKBB	PDZD8	10	117278644-117278650	GTGTTTG	-	c.*4618_*4624del		3_prime_UTR	0	2	0	2.986e-05	1.99962	0.65468	0.0959748	41.6616	11.5			0.004185	0	1.553e-05
UKBB	PDZD8	10	117278685	G	A	c.*4583C>T		3_prime_UTR	0	1	0	1.534e-05	3.33279	0.46104	0.135735	81.8323	12.23
UKBB	PDZD8	10	117278692	C	T	c.*4576G>A		3_prime_UTR	1	0	0.0001536	0	30.0049	0.037272	1.22201	736.73	9.665
UKBB	PDZD8	10	117278694	C	G	c.*4574G>C		3_prime_UTR	0	3	0	4.602e-05	1.42825	0.813623	0.0737556	27.6577	7.67			6.566e-06	0	0
UKBB	PDZD8	10	117278708-117278711	CTTT	-	c.*4557_*4560del		3_prime_UTR	0	2	0	3.049e-05	1.99962	0.65468	0.0959748	41.6616	10.22			6.57e-06	0	1.47e-05
UKBB	PDZD8	10	117278708	C	T	c.*4560G>A		3_prime_UTR	1	2	0.0001521	3.049e-05	6.00062	0.0827941	0.792372	45.4426	12.38
UKBB	PDZD8	10	117278716	T	C	c.*4552A>G		3_prime_UTR	0	1	0	1.524e-05	3.33279	0.46104	0.135735	81.8323	9.769
UKBB	PDZD8	10	117278737	C	T	c.*4531G>A		3_prime_UTR	0	1	0	1.532e-05	3.33279	0.46104	0.135735	81.8323	3.088			3.942e-05	0	0
UKBB	PDZD8	10	117278738	G	A	c.*4530C>T		3_prime_UTR	0	1	0	1.532e-05	3.33279	0.46104	0.135735	81.8323	11.33			1.314e-05	0	2.94e-05
UKBB	PDZD8	10	117278744	T	C	c.*4524A>G		3_prime_UTR	0	1	0	1.532e-05	3.33279	0.46104	0.135735	81.8323	4.529
UKBB	PDZD8	10	117278795-117278796	GT	-	c.*4472_*4473del		3_prime_UTR	0	1	0	1.534e-05	3.33279	0.46104	0.135735	81.8323
UKBB	PDZD8	10	117278811	C	T	c.*4457G>A		3_prime_UTR	0	2	0	3.062e-05	1.99962	0.65468	0.0959748	41.6616	5.834
UKBB	PDZD8	10	117278818	C	A	c.*4450G>T		3_prime_UTR	0	2	0	3.062e-05	1.99962	0.65468	0.0959748	41.6616	11.1			1.314e-05	0	2.94e-05
UKBB	PDZD8	10	117278824	C	T	c.*4444G>A		3_prime_UTR	1	5	0.0001521	7.655e-05	2.72731	0.276148	0.44823	16.5947	5.952			1.971e-05	0	2.939e-05
UKBB	PDZD8	10	117278869	A	C	c.*4399T>G		3_prime_UTR	0	2	0	3.067e-05	1.99962	0.65468	0.0959748	41.6616	9.385			6.57e-06	0	1.47e-05
UKBB	PDZD8	10	117278869	A	T	c.*4399T>A		3_prime_UTR	0	1	0	1.534e-05	3.33279	0.46104	0.135735	81.8323	9.231
UKBB	PDZD8	10	117278878	T	G	c.*4390A>C		3_prime_UTR	0	1	0	1.534e-05	3.33279	0.46104	0.135735	81.8323	8.385			0.001103	0	0
UKBB	PDZD8	10	117278887	C	A	c.*4381G>T		3_prime_UTR	0	1	0	1.534e-05	3.33279	0.46104	0.135735	81.8323	2.786			6.571e-06	0	0
UKBB	PDZD8	10	117278888	T	A	c.*4380A>T		3_prime_UTR	0	1	0	1.534e-05	3.33279	0.46104	0.135735	81.8323	2.853			6.571e-06	0	0
UKBB	PDZD8	10	117278924	T	C	c.*4344A>G		3_prime_UTR	1	2	0.0001538	3.084e-05	6.00062	0.0827941	0.792372	45.4426	0.813
UKBB	PDZD8	10	117278939	C	A	c.*4329G>T		3_prime_UTR	1	5	0.0001538	7.71e-05	2.72731	0.276148	0.44823	16.5947	0.935
UKBB	PDZD8	10	117278956	C	G	c.*4312G>C		3_prime_UTR	0	2	0	3.04e-05	1.99962	0.65468	0.0959748	41.6616	0.601
UKBB	PDZD8	10	117278995	G	A	c.*4273C>T		3_prime_UTR	0	1	0	1.536e-05	3.33279	0.46104	0.135735	81.8323	1.308
UKBB	PDZD8	10	117279040	C	T	c.*4228G>A		3_prime_UTR	6	35	0.0009088	0.0005298	1.8321	0.156221	0.793354	4.23087	1.281			0.0002955	0	0.0005588
UKBB	PDZD8	10	117279043-117279044	CT	-	c.*4224_*4225del		3_prime_UTR	0	1	0	1.514e-05	3.33279	0.46104	0.135735	81.8323
UKBB	PDZD8	10	117279042	G	A	c.*4226C>T		3_prime_UTR	0	1	0	1.514e-05	3.33279	0.46104	0.135735	81.8323	0.732
UKBB	PDZD8	10	117279068	T	C	c.*4200A>G		3_prime_UTR	1	2	0.0001512	3.023e-05	6.00062	0.0827941	0.792372	45.4426	6.193			6.569e-06	0	1.47e-05
UKBB	PDZD8	10	117279087	G	A	c.*4181C>T		3_prime_UTR	0	7	0	0.0001058	0.66644	0.781155	0.0380526	11.6718	0.491			3.939e-05	0	7.349e-05
UKBB	PDZD8	10	117279098	G	A	c.*4170C>T		3_prime_UTR	0	1	0	1.501e-05	3.33279	0.46104	0.135735	81.8323	1.895			6.575e-06	0	0
UKBB	PDZD8	10	117279101	A	G	c.*4167T>C		3_prime_UTR	0	1	0	1.501e-05	3.33279	0.46104	0.135735	81.8323	0.351
UKBB	PDZD8	10	117279126	T	C	c.*4142A>G		3_prime_UTR	0	2	0	3.022e-05	1.99962	0.65468	0.0959748	41.6616	3.741			6.57e-06	0	1.47e-05
UKBB	PDZD8	10	117279127	C	T	c.*4141G>A		3_prime_UTR	0	3	0	4.533e-05	1.42825	0.813623	0.0737556	27.6577	2.662			0.001609	0	4.41e-05
UKBB	PDZD8	10	117279133	T	C	c.*4135A>G		3_prime_UTR	0	1	0	1.511e-05	3.33279	0.46104	0.135735	81.8323	6.767			6.569e-06	0	1.47e-05
UKBB	PDZD8	10	117279189	A	G	c.*4079T>C		3_prime_UTR	0	1	0	1.494e-05	3.33279	0.46104	0.135735	81.8323	5.17
UKBB	PDZD8	10	117279215-117279216	-	T	c.*4052dup		3_prime_UTR	0	1	0	1.494e-05	3.33279	0.46104	0.135735	81.8323
UKBB	PDZD8	10	117279250-117279251	-	A	c.*4017dup		3_prime_UTR	0	1	0	1.523e-05	3.33279	0.46104	0.135735	81.8323
UKBB	PDZD8	10	117279305	A	G	c.*3963T>C		3_prime_UTR	0	1	0	1.524e-05	3.33279	0.46104	0.135735	81.8323	6.974
UKBB	PDZD8	10	117279314	C	T	c.*3954G>A		3_prime_UTR	0	1	0	1.524e-05	3.33279	0.46104	0.135735	81.8323	10.86
UKBB	PDZD8	10	117279315	C	T	c.*3953G>A		3_prime_UTR	0	1	0	1.524e-05	3.33279	0.46104	0.135735	81.8323	9.375
UKBB	PDZD8	10	117279353	T	G	c.*3915A>C		3_prime_UTR	0	1	0	1.509e-05	3.33279	0.46104	0.135735	81.8323	10.98
UKBB	PDZD8	10	117279363	A	G	c.*3905T>C		3_prime_UTR	0	8	0	0.0001207	0.588018	0.715212	0.0339307	10.1903	0.018			5.909e-05	0	7.351e-05
UKBB	PDZD8	10	117279365	T	C	c.*3903A>G		3_prime_UTR	0	2	0	3.025e-05	1.99962	0.65468	0.0959748	41.6616	2.979
UKBB	TH	11	2163935	C	A	c.*298G>T		3_prime_UTR	0	2	0	2.967e-05	1.99962	0.65468	0.0959748	41.6616	0.274
UKBB	TH	11	2163944	C	T	c.*289G>A		3_prime_UTR	0	1	0	1.485e-05	3.33279	0.46104	0.135735	81.8323	7.476
UKBB	TH	11	2163953	T	C	c.*280A>G		3_prime_UTR	0	1	0	1.485e-05	3.33279	0.46104	0.135735	81.8323	0.808
UKBB	TH	11	2163956	C	T	c.*277G>A		3_prime_UTR	1	15	0.0001485	0.0002227	0.96747	0.969156	0.18097	5.17212	0.292		Conflicting_classifications_of_pathogenicity	0.005223	0	0.0001471
UKBB	TH	11	2163962	T	C	c.*271A>G		3_prime_UTR	0	3	0	4.454e-05	1.42825	0.813623	0.0737556	27.6577	0.1			0.0007626	0	7.357e-05
UKBB	TH	11	2163964	G	C	c.*269C>G		3_prime_UTR	0	1	0	1.485e-05	3.33279	0.46104	0.135735	81.8323	0.228
UKBB	TH	11	2163972	A	G	c.*261T>C		3_prime_UTR	0	1	0	1.499e-05	3.33279	0.46104	0.135735	81.8323	0.563			1.314e-05	0	2.94e-05
UKBB	TH	11	2163984	G	A	c.*249C>T		3_prime_UTR	0	1	0	1.493e-05	3.33279	0.46104	0.135735	81.8323	1.421			6.571e-06	0	1.47e-05
UKBB	TH	11	2163992	G	A	c.*241C>T		3_prime_UTR	0	1	0	1.493e-05	3.33279	0.46104	0.135735	81.8323	1.289			1.314e-05	0	1.47e-05
UKBB	TH	11	2163999	A	C	c.*234T>G		3_prime_UTR	0	3	0	4.478e-05	1.42825	0.813623	0.0737556	27.6577	2.149			3.286e-05	0	4.412e-05
UKBB	TH	11	2164001	T	C	c.*232A>G		3_prime_UTR	0	4	0	5.971e-05	1.11083	0.943792	0.059791	20.6377	0.13			7.234e-05	0.001729	7.355e-05
UKBB	TH	11	2164003	C	T	c.*230G>A		3_prime_UTR	0	2	0	2.986e-05	1.99962	0.65468	0.0959748	41.6616	1.875			6.571e-06	0	1.47e-05
UKBB	TH	11	2164012	C	T	c.*221G>A		3_prime_UTR	0	1	0	1.493e-05	3.33279	0.46104	0.135735	81.8323	2.504			0.0007486	0	0
UKBB	TH	11	2164026	G	A	c.*207C>T		3_prime_UTR	0	2	0	2.992e-05	1.99962	0.65468	0.0959748	41.6616	0.598			4.6e-05	0	5.881e-05
UKBB	TH	11	2164046	C	T	c.*187G>A		3_prime_UTR	0	1	0	1.496e-05	3.33279	0.46104	0.135735	81.8323	2.482			6.571e-06	0	1.47e-05
UKBB	TH	11	2164059	C	T	c.*174G>A		3_prime_UTR	1	0	0.000149	0	30.0049	0.037272	1.22201	736.73	1.011
UKBB	TH	11	2164063	C	A	c.*170G>T		3_prime_UTR	0	1	0	1.49e-05	3.33279	0.46104	0.135735	81.8323	0.644
UKBB	TH	11	2164066	C	T	c.*167G>A		3_prime_UTR	0	1	0	1.49e-05	3.33279	0.46104	0.135735	81.8323	0.538			4.599e-05	0	7.354e-05
UKBB	TH	11	2164070	C	T	c.*163G>A		3_prime_UTR	0	1	0	1.49e-05	3.33279	0.46104	0.135735	81.8323	6.549			6.573e-06	0	0
UKBB	TH	11	2164074	C	T	c.*159G>A		3_prime_UTR	0	1	0	1.49e-05	3.33279	0.46104	0.135735	81.8323	4.086
UKBB	TH	11	2164086	G	A	c.*147C>T		3_prime_UTR	0	2	0	2.984e-05	1.99962	0.65468	0.0959748	41.6616	5.178			4.602e-05	0	4.412e-05
UKBB	TH	11	2164098	G	A	c.*135C>T		3_prime_UTR	1	5	0.0001486	7.46e-05	2.72731	0.276148	0.44823	16.5947	1.688			3.284e-05	0	0
UKBB	TH	11	2164099	T	C	c.*134A>G		3_prime_UTR	0	1	0	1.492e-05	3.33279	0.46104	0.135735	81.8323	1.756
UKBB	TH	11	2164113	G	A	c.*120C>T		3_prime_UTR	0	1	0	1.498e-05	3.33279	0.46104	0.135735	81.8323	3.401
UKBB	TH	11	2164119	G	A	c.*114C>T		3_prime_UTR	0	2	0	2.997e-05	1.99962	0.65468	0.0959748	41.6616	2.839
UKBB	TH	11	2164146	C	T	c.*87G>A		3_prime_UTR	0	2	0	3.044e-05	1.99962	0.65468	0.0959748	41.6616	0.945			7.891e-05	0	0.0001471
UKBB	TH	11	2164163	C	A	c.*70G>T		3_prime_UTR	0	2	0	3.02e-05	1.99962	0.65468	0.0959748	41.6616	0.064			6.575e-06	0	1.471e-05
UKBB	TH	11	2164165	A	G	c.*68T>C		3_prime_UTR	0	4	0	6.039e-05	1.11083	0.943792	0.059791	20.6377	0.186			6.575e-06	0	1.471e-05
UKBB	TH	11	2164174	G	A	c.*59C>T		3_prime_UTR	0	1	0	1.51e-05	3.33279	0.46104	0.135735	81.8323	5.673			1.972e-05	0	0
UKBB	TH	11	2164178	C	T	c.*55G>A		3_prime_UTR	0	1	0	1.504e-05	3.33279	0.46104	0.135735	81.8323	4.364			5.257e-05	0	1.471e-05
UKBB	TH	11	2164179	G	A	c.*54C>T		3_prime_UTR	0	1	0	1.504e-05	3.33279	0.46104	0.135735	81.8323	3.513		Uncertain_significance	5.916e-05	0	8.825e-05
UKBB	TH	11	2164185	G	A	c.*48C>T		3_prime_UTR	0	4	0	6.016e-05	1.11083	0.943792	0.059791	20.6377	0.926			3.286e-05	0	7.354e-05
UKBB	TH	11	2164209	A	G	c.*24T>C		3_prime_UTR	0	1	0	1.496e-05	3.33279	0.46104	0.135735	81.8323	4.755
UKBB	TH	11	2164223	C	T	c.*10G>A		3_prime_UTR	0	11	0	0.0001646	0.434583	0.564056	0.0256026	7.37672	0.774			0.0001182	0	5.882e-05
UKBB	TH	11	2164224	G	A	c.*9C>T		3_prime_UTR	1	6	0.0001496	9.001e-05	2.30766	0.356011	0.390812	13.6262	0.397		Uncertain_significance	6.572e-05	0	8.821e-05
UKBB	TH	11	2164225	C	G	c.*8G>C		3_prime_UTR	0	1	0	1.5e-05	3.33279	0.46104	0.135735	81.8323	0.75		Likely_benign	0.0001379	0	5.881e-05
UKBB	TH	11	2164226	C	T	c.*7G>A		3_prime_UTR	0	2	0	3e-05	1.99962	0.65468	0.0959748	41.6616	0.947			6.567e-06	0	1.47e-05
UKBB	TH	11	2164227	G	A	c.*6C>T		3_prime_UTR	0	6	0	9.001e-05	0.768992	0.857962	0.0433094	13.654	0.961			5.253e-05	0	0
UKBB	TH	11	2164252	G	A	c.1475C>T	p.Ala492Val	missense	1	12	0.00015	0.0001805	1.19977	0.8331	0.220497	6.5282	25.5		Uncertain_significance	7.884e-05	0	0.0001323
UKBB	TH	11	2164257	G	C	c.1470C>G	p.Ala490%3D	synonymous	2	5	0.0003	7.521e-05	4.54687	0.0471567	1.01917	20.2851	2.816		Conflicting_classifications_of_pathogenicity	3.285e-05	0	4.41e-05
UKBB	TH	11	2164266	G	A	c.1461C>T	p.Asp487%3D	synonymous	0	1	0	1.504e-05	3.33279	0.46104	0.135735	81.8323	1.392		Likely_benign
UKBB	TH	11	2164267	T	C	c.1460A>G	p.Asp487Gly	missense	0	1	0	1.518e-05	3.33279	0.46104	0.135735	81.8323	20.9		Uncertain_significance	3.941e-05	0	7.353e-05
UKBB	TH	11	2164283	C	T	c.1444G>A	p.Val482Ile	missense	0	1	0	1.502e-05	3.33279	0.46104	0.135735	81.8323	0.691
UKBB	TH	11	2164287	C	T	c.1440G>A	p.Glu480%3D	synonymous	0	3	0	4.505e-05	1.42825	0.813623	0.0737556	27.6577	3.154
UKBB	TH	11	2164292	G	A	c.1435C>T	p.Leu479%3D	synonymous	0	1	0	1.502e-05	3.33279	0.46104	0.135735	81.8323	4.373		Likely_benign
UKBB	TH	11	2164300	C	T	c.1427G>A	p.Arg476Gln	missense	0	1	0	1.502e-05	3.33279	0.46104	0.135735	81.8323	1.903		Uncertain_significance	6.572e-06	0	0
UKBB	TH	11	2164301	G	A	c.1426C>T	p.Arg476Trp	missense	0	1	0	1.502e-05	3.33279	0.46104	0.135735	81.8323	22		Uncertain_significance	1.97e-05	0	1.47e-05
UKBB	TH	11	2164304	C	T	c.1423G>A	p.Val475Met	missense	3	15	0.0004503	0.0002253	2.25877	0.168759	0.707758	7.20871	11.92		Uncertain_significance	0.0001708	0	0.0002794
UKBB	TH	11	2164305	G	A	c.1422C>T	p.Ala474%3D	synonymous	0	2	0	3.007e-05	1.99962	0.65468	0.0959748	41.6616	7.442		Conflicting_classifications_of_pathogenicity	1.971e-05	0	2.94e-05
UKBB	TH	11	2164326	G	A	c.1401C>T	p.Asp467%3D	synonymous	4	54	0.0005979	0.0008063	0.825236	0.695529	0.315349	2.15956	0.432		Benign/Likely_benign	0.02417	0.003744	0.0008821
UKBB	TH	11	2164327	T	C	c.1400A>G	p.Asp467Gly	missense	0	5	0	7.466e-05	0.908836	0.948404	0.0502413	16.4403	23.9		Conflicting_classifications_of_pathogenicity	2.63e-05	0	5.884e-05
UKBB	TH	11	2164329	G	A	c.1398C>T	p.Ile466%3D	synonymous	7	31	0.001046	0.0004629	2.38338	0.0327175	1.074	5.28913	0.549		Conflicting_classifications_of_pathogenicity	0.0005383	0	0.001044
UKBB	TH	11	2164337	G	A	c.1390C>T	p.Leu464%3D	synonymous	1	17	0.0001495	0.0002538	0.856852	0.855937	0.161642	4.54212	1.717		Likely_benign
UKBB	TH	11	2164338	C	T	c.1389G>A	p.Thr463%3D	synonymous	0	3	0	4.48e-05	1.42825	0.813623	0.0737556	27.6577	0.5		Likely_benign	7.228e-05	0	5.88e-05
UKBB	TH	11	2164339	G	A	c.1388C>T	p.Thr463Met	missense	0	1	0	1.493e-05	3.33279	0.46104	0.135735	81.8323	26.5		Conflicting_classifications_of_pathogenicity	1.971e-05	0	0
UKBB	TH	11	2164344	C	T	c.1383G>A	p.Pro461%3D	synonymous	0	3	0	4.48e-05	1.42825	0.813623	0.0737556	27.6577	0.339		Conflicting_classifications_of_pathogenicity	0.0001051	0	2.941e-05
UKBB	TH	11	2164345	G	A	c.1382C>T	p.Pro461Leu	missense	0	1	0	1.493e-05	3.33279	0.46104	0.135735	81.8323	27.5		Pathogenic/Likely_pathogenic	3.942e-05	0	1.47e-05
UKBB	TH	11	2164349	C	T	c.1378G>A	p.Asp460Asn	missense	0	6	0	8.959e-05	0.768992	0.857962	0.0433094	13.654	21.2		Uncertain_significance	1.314e-05	0	2.94e-05
UKBB	TH	11	2164358	C	T	c.1369G>A	p.Val457Met	missense	1	3	0.0001499	4.488e-05	4.28603	0.135949	0.632719	29.0335	26		Uncertain_significance	6.571e-05	0	1.47e-05
UKBB	TH	11	2164359	G	A	c.1368C>T	p.Ser456%3D	synonymous	3	34	0.0004498	0.0005086	1.01424	0.979905	0.33758	3.04722	0.343		Conflicting_classifications_of_pathogenicity	0.0002365	0	0.0003675
UKBB	TH	11	2164364	A	C	c.1363T>G	p.Phe455Val	missense	0	1	0	1.497e-05	3.33279	0.46104	0.135735	81.8323	25.6
UKBB	TH	11	2164378	C	T	c.1349G>A	p.Arg450His	missense	0	4	0	5.977e-05	1.11083	0.943792	0.059791	20.6377	22.2		Uncertain_significance	0.0002169	0	7.351e-05
UKBB	TH	11	2164378	C	A	c.1349G>T	p.Arg450Leu	missense	0	1	0	1.494e-05	3.33279	0.46104	0.135735	81.8323	22.1
UKBB	TH	11	2164379	G	A	c.1348C>T	p.Arg450Cys	missense	0	2	0	2.988e-05	1.99962	0.65468	0.0959748	41.6616	24.9		Uncertain_significance	2.628e-05	0	0
UKBB	TH	11	2164386	A	G	c.1341T>C	p.Tyr447%3D	synonymous	0	3	0	4.482e-05	1.42825	0.813623	0.0737556	27.6577	0.402		Likely_benign
UKBB	TH	11	2164389	G	A	c.1338C>T	p.Ser446%3D	synonymous	0	1	0	1.494e-05	3.33279	0.46104	0.135735	81.8323	13.48
UKBB	TH	11	2164401	G	A	c.1335-9C>T		splice_polypyrimidine_tract,intron	0	1	0	1.487e-05	3.33279	0.46104	0.135735	81.8323	12.37
UKBB	TH	11	2164407	G	A	c.1335-15C>T		splice_polypyrimidine_tract,intron	0	1	0	1.487e-05	3.33279	0.46104	0.135735	81.8323	0.013		Likely_benign
UKBB	TH	11	2165229	C	G	c.1334+3G>C		splice_donor_region,intron	6	34	0.0008942	0.0005075	1.88526	0.138456	0.814847	4.36179	6.142		Uncertain_significance	0.0002168	0	0.0003969
UKBB	TH	11	2165248	C	A	c.1318G>T	p.Ala440Ser	missense	0	8	0	0.0001218	0.588018	0.715212	0.0339307	10.1903	25.5		Uncertain_significance	6.565e-05	0	8.821e-05
UKBB	TH	11	2165248	C	T	c.1318G>A	p.Ala440Thr	missense	1	1	0.0001517	1.522e-05	10.0013	0.0461554	1.04001	96.1786	27.9		Uncertain_significance	2.628e-05	0	1.47e-05
UKBB	TH	11	2165249	G	A	c.1317C>T	p.Asp439%3D	synonymous	0	1	0	1.522e-05	3.33279	0.46104	0.135735	81.8323	0.086		Likely_benign	3.285e-05	0	0
UKBB	TH	11	2165265	G	C	c.1301C>G	p.Ser434Cys	missense	0	1	0	1.493e-05	3.33279	0.46104	0.135735	81.8323	24.4		Uncertain_significance	1.314e-05	0	1.47e-05
UKBB	TH	11	2165270	G	A	c.1296C>T	p.Phe432%3D	synonymous	0	1	0	1.493e-05	3.33279	0.46104	0.135735	81.8323	5.104		Likely_benign	3.939e-05	0	2.94e-05
UKBB	TH	11	2165276	G	A	c.1290C>T	p.Val430%3D	synonymous	0	4	0	5.974e-05	1.11083	0.943792	0.059791	20.6377	0.897		Likely_benign	1.314e-05	0	1.47e-05
UKBB	TH	11	2165288	C	T	c.1278G>A	p.Thr426%3D	synonymous	0	1	0	1.5e-05	3.33279	0.46104	0.135735	81.8323	3.072		Benign/Likely_benign	0.01273	0	0.000147
UKBB	TH	11	2165289	G	A	c.1277C>T	p.Thr426Met	missense	0	7	0	0.000105	0.66644	0.781155	0.0380526	11.6718	24.5		Uncertain_significance	3.285e-05	0	2.94e-05
UKBB	TH	11	2165311	C	T	c.1255G>A	p.Val419Met	missense	0	3	0	4.481e-05	1.42825	0.813623	0.0737556	27.6577	18.49		Conflicting_classifications_of_pathogenicity	0.0003283	0.00288	0.0002646
UKBB	TH	11	2165312	G	A	c.1254C>T	p.Ala418%3D	synonymous	0	2	0	2.987e-05	1.99962	0.65468	0.0959748	41.6616	1.72		Likely_benign	3.941e-05	0	0
UKBB	TH	11	2165316	G	A	c.1250C>T	p.Ala417Val	missense	0	1	0	1.494e-05	3.33279	0.46104	0.135735	81.8323	19.07		Uncertain_significance	6.572e-06	0	0
UKBB	TH	11	2165316	G	T	c.1250C>A	p.Ala417Glu	missense	0	1	0	1.494e-05	3.33279	0.46104	0.135735	81.8323	22.7
UKBB	TH	11	2165326	G	A	c.1240C>T	p.Pro414Ser	missense	0	1	0	1.494e-05	3.33279	0.46104	0.135735	81.8323	25.7		Uncertain_significance
UKBB	TH	11	2165329	C	T	c.1237G>A	p.Asp413Asn	missense	0	2	0	2.987e-05	1.99962	0.65468	0.0959748	41.6616	22.2		Uncertain_significance	4.597e-05	0	5.881e-05
UKBB	TH	11	2165330	G	A	c.1236C>T	p.Phe412%3D	synonymous	1	0	0.0001491	0	30.0049	0.037272	1.22201	736.73	6.738		Likely_benign	5.258e-05	0	0.0001176
UKBB	TH	11	2165337	C	T	c.1229G>A	p.Arg410Gln	missense	1	0	0.0001491	0	30.0049	0.037272	1.22201	736.73	25.8		Uncertain_significance	6.573e-06	0	1.47e-05
UKBB	TH	11	2165375	G	T	c.1201-10C>A		splice_polypyrimidine_tract,intron	0	4	0	5.969e-05	1.11083	0.943792	0.059791	20.6377	11.3		Likely_benign	1.314e-05	0	2.94e-05
UKBB	TH	11	2165381	T	C	c.1201-16A>G		splice_polypyrimidine_tract,intron	0	5	0	7.462e-05	0.908836	0.948404	0.0502413	16.4403	0.638		Likely_benign	1.971e-05	0	2.942e-05
UKBB	TH	11	2165663	C	T	c.1200+5G>A		splice_donor_5th_base,intron	0	1	0	1.521e-05	3.33279	0.46104	0.135735	81.8323	22.6		Uncertain_significance
UKBB	TH	11	2165698	G	A	c.1170C>T	p.Ala390%3D	synonymous	0	9	0	0.0001363	0.526106	0.658049	0.0306127	9.04158	0.019		Likely_benign	3.945e-05	0	5.883e-05
UKBB	TH	11	2165698	G	C	c.1170C>G	p.Ala390%3D	synonymous	8	50	0.001209	0.0007575	1.68444	0.160082	0.813768	3.48667	0.004		Conflicting_classifications_of_pathogenicity	0.0003025	0	0.0005883
UKBB	TH	11	2165717	T	C	c.1151A>G	p.Glu384Gly	missense	0	2	0	3.027e-05	1.99962	0.65468	0.0959748	41.6616	21.4		Uncertain_significance	1.316e-05	0	2.945e-05
UKBB	TH	11	2165740	G	A	c.1128C>T	p.Phe376%3D	synonymous	0	1	0	1.499e-05	3.33279	0.46104	0.135735	81.8323	1.874		Likely_benign	1.315e-05	0	1.47e-05
UKBB	TH	11	2165749	C	T	c.1119G>A	p.Thr373%3D	synonymous	1	2	0.00015	2.998e-05	6.00062	0.0827941	0.792372	45.4426	3.314		Conflicting_classifications_of_pathogenicity	7.223e-05	0	5.881e-05
UKBB	TH	11	2165750	G	A	c.1118C>T	p.Thr373Met	missense	0	1	0	1.499e-05	3.33279	0.46104	0.135735	81.8323	29.5		Conflicting_classifications_of_pathogenicity
UKBB	TH	11	2165765	T	G	c.1105-2A>C		splice_acceptor	0	1	0	1.509e-05	3.33279	0.46104	0.135735	81.8323	28.4
UKBB	TH	11	2165768	G	A	c.1105-5C>T		splice_region,splice_polypyrimidine_tract,intron	0	1	0	1.509e-05	3.33279	0.46104	0.135735	81.8323	0.274		Likely_benign	1.973e-05	0	1.47e-05
UKBB	TH	11	2165770	G	A	c.1105-7C>T		splice_region,splice_polypyrimidine_tract,intron	0	1	0	1.509e-05	3.33279	0.46104	0.135735	81.8323	2.454		Likely_benign	1.972e-05	0	2.94e-05
UKBB	TH	11	2165775	C	G	c.1105-12G>C		splice_polypyrimidine_tract,intron	1	9	0.0001508	0.0001358	1.57878	0.60331	0.282026	8.83803	2.056		Likely_benign	0.0001248	0	0.00025
UKBB	TH	11	2166000	A	C	c.1104+2T>G		splice_donor	0	1	0	1.532e-05	3.33279	0.46104	0.135735	81.8323	29.2
UKBB	TH	11	2166003	G	T	c.1103C>A	p.Thr368Lys	missense,splice_region	0	1	0	1.532e-05	3.33279	0.46104	0.135735	81.8323	33
UKBB	TH	11	2166030	G	A	c.1076C>T	p.Ser359Leu	missense	0	1	0	1.499e-05	3.33279	0.46104	0.135735	81.8323	28.2		Uncertain_significance
UKBB	TH	11	2166035	C	G	c.1071G>C	p.Gly357%3D	synonymous	0	1	0	1.499e-05	3.33279	0.46104	0.135735	81.8323	1.002		Likely_benign
UKBB	TH	11	2166035	C	T	c.1071G>A	p.Gly357%3D	synonymous	0	1	0	1.499e-05	3.33279	0.46104	0.135735	81.8323	1.311		Likely_benign
UKBB	TH	11	2166036	C	G	c.1070G>C	p.Gly357Ala	missense	1	0	0.0001502	0	30.0049	0.037272	1.22201	736.73	25.4
UKBB	TH	11	2166038	C	A	c.1068G>T	p.Leu356%3D	synonymous	0	3	0	4.502e-05	1.42825	0.813623	0.0737556	27.6577	4.9		Likely_benign	6.569e-06	0	1.47e-05
UKBB	TH	11	2166056	G	A	c.1050C>T	p.Asp350%3D	splice_region,synonymous	0	1	0	1.501e-05	3.33279	0.46104	0.135735	81.8323	13.44		Likely_benign	1.971e-05	0	0
UKBB	TH	11	2166062	T	C	c.1048-4A>G		splice_region,splice_polypyrimidine_tract,intron	0	2	0	2.999e-05	1.99962	0.65468	0.0959748	41.6616	5.722		Likely_benign
UKBB	TH	11	2166064	G	A	c.1048-6C>T		splice_region,splice_polypyrimidine_tract,intron	0	1	0	1.5e-05	3.33279	0.46104	0.135735	81.8323	12.6
UKBB	TH	11	2166071	G	A	c.1048-13C>T		splice_polypyrimidine_tract,intron	0	1	0	1.5e-05	3.33279	0.46104	0.135735	81.8323	3.022		Likely_benign	1.314e-05	0	2.94e-05
UKBB	TH	11	2166074	G	T	c.1048-16C>A		splice_polypyrimidine_tract,intron	1	0	0.0001506	0	30.0049	0.037272	1.22201	736.73	3.779		Likely_benign
UKBB	TH	11	2166490	T	C	c.1037A>G	p.Gln346Arg	missense	0	1	0	1.486e-05	3.33279	0.46104	0.135735	81.8323	26.4
UKBB	TH	11	2166492	C	A	c.1035G>T	p.Ala345%3D	synonymous	1	18	0.0001485	0.0002675	0.810511	0.804588	0.153445	4.2812	3.236		Benign	0.01496	0	0.0004558
UKBB	TH	11	2166499	G	T	c.1028C>A	p.Thr343Asn	missense	0	1	0	1.486e-05	3.33279	0.46104	0.135735	81.8323	21
UKBB	TH	11	2166502	C	A	c.1025G>T	p.Arg342Leu	missense	0	2	0	2.973e-05	1.99962	0.65468	0.0959748	41.6616	23.9		Uncertain_significance
UKBB	TH	11	2166526	C	T	c.1001G>A	p.Gly334Glu	missense	1	0	0.0001481	0	30.0049	0.037272	1.22201	736.73	32
UKBB	TH	11	2166552	G	T	c.978-3C>A		splice_region,splice_polypyrimidine_tract,intron	0	2	0	2.969e-05	1.99962	0.65468	0.0959748	41.6616	16.8		Uncertain_significance	3.284e-05	0	5.879e-05
UKBB	TH	11	2166559	G	A	c.978-10C>T		splice_polypyrimidine_tract,intron	0	4	0	5.939e-05	1.11083	0.943792	0.059791	20.6377	9.967		Likely_benign	1.313e-05	0	1.47e-05
UKBB	TH	11	2166625	G	A	c.977+8C>T		splice_region,intron	0	1	0	1.486e-05	3.33279	0.46104	0.135735	81.8323	4.087		Uncertain_significance
UKBB	TH	11	2166637	C	G	c.973G>C	p.Glu325Gln	missense	0	2	0	2.972e-05	1.99962	0.65468	0.0959748	41.6616	32
UKBB	TH	11	2166649	T	C	c.961A>G	p.Met321Val	missense	0	2	0	2.979e-05	1.99962	0.65468	0.0959748	41.6616	26.6
UKBB	TH	11	2166712	G	-	c.898del	p.Leu300TrpfsTer86	frameshift	0	1	0	1.489e-05	3.33279	0.46104	0.135735	81.8323			Pathogenic
UKBB	TH	11	2166713	G	A	c.897C>T	p.Phe299%3D	synonymous	10	85	0.001483	0.001266	1.22845	0.529841	0.646517	2.33419	11.07		Conflicting_classifications_of_pathogenicity	0.0005843	0	0.0009409
UKBB	TH	11	2166715	A	C	c.895T>G	p.Phe299Val	missense	0	1	0	1.502e-05	3.33279	0.46104	0.135735	81.8323	29.9
UKBB	TH	11	2166716	G	A	c.894C>T	p.Asp298%3D	synonymous	0	2	0	3.004e-05	1.99962	0.65468	0.0959748	41.6616	12.21		Likely_benign
UKBB	TH	11	2166721	G	A	c.889C>T	p.Arg297Trp	missense	0	1	0	1.502e-05	3.33279	0.46104	0.135735	81.8323	24.8		Likely_pathogenic
UKBB	TH	11	2166725	G	A	c.885C>T	p.Ser295%3D	synonymous	0	2	0	3.004e-05	1.99962	0.65468	0.0959748	41.6616	2.767		Likely_benign
UKBB	TH	11	2166737	G	A	c.873C>T	p.Ala291%3D	synonymous	0	2	0	2.991e-05	1.99962	0.65468	0.0959748	41.6616	7.26		Likely_benign	6.57e-06	0	1.47e-05
UKBB	TH	11	2166774	A	G	c.842-6T>C		splice_region,splice_polypyrimidine_tract,intron	0	2	0	2.981e-05	1.99962	0.65468	0.0959748	41.6616	13.59		Likely_benign
UKBB	TH	11	2166888	C	T	c.840G>A	p.Lys280%3D	splice_region,synonymous	0	1	0	1.49e-05	3.33279	0.46104	0.135735	81.8323	14.1
UKBB	TH	11	2166905	C	T	c.823G>A	p.Val275Ile	missense	0	1	0	1.491e-05	3.33279	0.46104	0.135735	81.8323	24.9		Uncertain_significance	1.314e-05	0	2.94e-05
UKBB	TH	11	2166910	T	C	c.818A>G	p.Glu273Gly	missense	0	1	0	1.491e-05	3.33279	0.46104	0.135735	81.8323	31		Uncertain_significance	1.314e-05	0	1.47e-05
UKBB	TH	11	2166914	G	T	c.814C>A	p.Leu272Met	missense	0	1	0	1.488e-05	3.33279	0.46104	0.135735	81.8323	25.7
UKBB	TH	11	2166918	G	A	c.810C>T	p.Pro270%3D	synonymous	0	2	0	2.976e-05	1.99962	0.65468	0.0959748	41.6616	0.55		Likely_benign
UKBB	TH	11	2166929	C	T	c.799G>A	p.Asp267Asn	missense	0	1	0	1.488e-05	3.33279	0.46104	0.135735	81.8323	22.7			6.568e-06	0	1.47e-05
UKBB	TH	11	2166933	C	A	c.795G>T	p.Arg265%3D	synonymous	0	1	0	1.488e-05	3.33279	0.46104	0.135735	81.8323	0.967		Likely_benign
UKBB	TH	11	2166937-2166945	TAGCCGCTG	-	c.784_792del	p.Ser262_Tyr264del	inframe_deletion	0	1	0	1.489e-05	3.33279	0.46104	0.135735	81.8323
UKBB	TH	11	2166935	G	C	c.793C>G	p.Arg265Gly	missense	2	7	0.0002978	0.0001043	3.33417	0.0992605	0.796448	13.9578	16.15		Uncertain_significance	1.971e-05	0	2.94e-05
UKBB	TH	11	2166941	C	T	c.787G>A	p.Gly263Ser	missense	0	1	0	1.489e-05	3.33279	0.46104	0.135735	81.8323	25.5		Uncertain_significance
UKBB	TH	11	2166950	G	A	c.778C>T	p.Arg260Cys	missense	1	0	0.0001489	0	30.0049	0.037272	1.22201	736.73	28.7			6.568e-06	0	0
UKBB	TH	11	2166960-2166962	AGC	-	c.766_768del	p.Ala256del	inframe_deletion	0	1	0	1.49e-05	3.33279	0.46104	0.135735	81.8323
UKBB	TH	11	2166989	C	G	c.739G>C	p.Ala247Pro	missense	0	4	0	5.96e-05	1.11083	0.943792	0.059791	20.6377	28.1		Uncertain_significance	1.314e-05	0	2.94e-05
UKBB	TH	11	2166998	C	A	c.730G>T	p.Ala244Ser	missense	1	7	0.0001491	0.0001043	1.99991	0.438484	0.346341	11.5483	15.13		Uncertain_significance	6.57e-06	0	1.47e-05
UKBB	TH	11	2166999	G	A	c.729C>T	p.Tyr243%3D	synonymous	0	4	0	5.96e-05	1.11083	0.943792	0.059791	20.6377	6.273		Likely_benign	1.971e-05	0	1.47e-05
UKBB	TH	11	2167000	T	C	c.728A>G	p.Tyr243Cys	missense	1	0	0.0001487	0	30.0049	0.037272	1.22201	736.73	25.5
UKBB	TH	11	2167014	C	T	c.714G>A	p.Thr238%3D	synonymous	1	2	0.0001487	2.969e-05	6.00062	0.0827941	0.792372	45.4426	6.595		Likely_benign	2.628e-05	0	0
UKBB	TH	11	2167030	T	C	c.698A>G	p.Lys233Arg	missense,splice_region	0	1	0	1.487e-05	3.33279	0.46104	0.135735	81.8323	13.84
UKBB	TH	11	2167441	G	A	c.689C>T	p.Ala230Val	missense	0	1	0	1.491e-05	3.33279	0.46104	0.135735	81.8323	23.4
UKBB	TH	11	2167451	C	T	c.679G>A	p.Glu227Lys	missense	2	12	0.0002974	0.0001789	2.00021	0.317174	0.514203	7.78064	23.7		Conflicting_classifications_of_pathogenicity	0.0002627	0	0.00025
UKBB	TH	11	2167452	G	A	c.678C>T	p.Ala226%3D	synonymous	0	1	0	1.491e-05	3.33279	0.46104	0.135735	81.8323	0.024		Likely_benign	6.571e-06	0	1.47e-05
UKBB	TH	11	2167468	C	T	c.662G>A	p.Arg221His	missense	0	1	0	1.494e-05	3.33279	0.46104	0.135735	81.8323	17.82		Likely_benign	9.203e-05	0	4.41e-05
UKBB	TH	11	2167469	G	A	c.661C>T	p.Arg221Cys	missense	0	1	0	1.494e-05	3.33279	0.46104	0.135735	81.8323	28.8		Uncertain_significance	6.565e-06	0	0
UKBB	TH	11	2167474	A	C	c.656T>G	p.Ile219Ser	missense	1	4	0.0001511	6.046e-05	3.33348	0.201666	0.525069	21.1631	27
UKBB	TH	11	2167477	G	A	c.653C>T	p.Pro218Leu	missense	0	2	0	2.989e-05	1.99962	0.65468	0.0959748	41.6616	22.8		Uncertain_significance	4.596e-05	0	4.411e-05
UKBB	TH	11	2167485	G	A	c.645C>T	p.His215%3D	splice_region,synonymous	0	2	0	2.989e-05	1.99962	0.65468	0.0959748	41.6616	0.016		Conflicting_classifications_of_pathogenicity	5.915e-05	0	1.47e-05
UKBB	TH	11	2167485	G	T	c.645C>A	p.His215Gln	missense,splice_region	0	1	0	1.494e-05	3.33279	0.46104	0.135735	81.8323	0.002		Uncertain_significance
UKBB	TH	11	2167492	A	T	c.645-7T>A		splice_region,splice_polypyrimidine_tract,intron	0	1	0	1.506e-05	3.33279	0.46104	0.135735	81.8323	12.96
UKBB	TH	11	2167864	A	G	c.644+2T>C		splice_donor	0	1	0	1.495e-05	3.33279	0.46104	0.135735	81.8323	25.5
UKBB	TH	11	2167874	C	T	c.636G>A	p.Gln212%3D	synonymous	0	1	0	1.495e-05	3.33279	0.46104	0.135735	81.8323	12.6		Likely_benign	6.57e-06	0	1.47e-05
UKBB	TH	11	2167883	G	C	c.627C>G	p.Ile209Met	missense	0	2	0	2.995e-05	1.99962	0.65468	0.0959748	41.6616	2.223		Benign/Likely_benign	0.0003217	0	5.881e-05
UKBB	TH	11	2167891	C	G	c.619G>C	p.Ala207Pro	missense	0	1	0	1.497e-05	3.33279	0.46104	0.135735	81.8323	24.2
UKBB	TH	11	2167905	C	G	c.605G>C	p.Arg202Pro	missense	0	1	0	1.514e-05	3.33279	0.46104	0.135735	81.8323	32
UKBB	TH	11	2167905	C	T	c.605G>A	p.Arg202His	missense	0	10	0	0.0001514	0.475986	0.608075	0.0278848	8.12497	32		Pathogenic	0.0001379	0	0.0001764
UKBB	TH	11	2167911	C	T	c.599G>A	p.Arg200His	missense	3	20	0.0004529	0.0003027	1.70759	0.355103	0.549338	5.30799	31		Uncertain_significance	3.942e-05	0	8.82e-05
UKBB	TH	11	2167912	G	A	c.598C>T	p.Arg200Cys	missense	0	1	0	1.514e-05	3.33279	0.46104	0.135735	81.8323	26.9		Uncertain_significance	1.971e-05	0	4.411e-05
UKBB	TH	11	2167916	C	A	c.594G>T	p.Val198%3D	synonymous	0	4	0	6.055e-05	1.11083	0.943792	0.059791	20.6377	4.098		Likely_benign	0.0002758	0.002017	7.351e-05
UKBB	TH	11	2167925	C	T	c.585G>A	p.Ser195%3D	synonymous	2	25	0.0003036	0.0003794	0.980117	0.975833	0.267263	3.59432	8.068		Conflicting_classifications_of_pathogenicity	0.0001446	0.000288	0.0002499
UKBB	TH	11	2167938	G	-	c.577-5del		splice_region,splice_polypyrimidine_tract,intron	0	4	0	6.168e-05	1.11083	0.943792	0.059791	20.6377	2.293			2.63e-05	0	5.882e-05
UKBB	TH	11	2168077-2168085	GGCGCACCA	-	c.576+6_576+14del		splice_donor_region,intron	0	3	0	4.522e-05	1.42825	0.813623	0.0737556	27.6577	14.28		Conflicting_classifications_of_pathogenicity	6.566e-05	0	7.351e-05
UKBB	TH	11	2168091	C	T	c.576G>A	p.Pro192%3D	splice_region,synonymous	0	2	0	3.026e-05	1.99962	0.65468	0.0959748	41.6616	27.3		Uncertain_significance	5.258e-05	0	8.82e-05
UKBB	TH	11	2168117	C	T	c.550G>A	p.Asp184Asn	missense	3	28	0.0004505	0.0004206	1.22798	0.717047	0.404411	3.72872	25.2		Uncertain_significance	5.916e-05	0	7.35e-05
UKBB	TH	11	2168123	T	G	c.544A>C	p.Lys182Gln	missense	0	1	0	1.502e-05	3.33279	0.46104	0.135735	81.8323	24.5
UKBB	TH	11	2168126	T	A	c.541A>T	p.Thr181Ser	missense	1	4	0.0001502	6.009e-05	3.33348	0.201666	0.525069	21.1631	22		Uncertain_significance	6.573e-06	0	1.47e-05
UKBB	TH	11	2168148	C	T	c.519G>A	p.Leu173%3D	synonymous	0	1	0	1.499e-05	3.33279	0.46104	0.135735	81.8323	12.29		Likely_benign
UKBB	TH	11	2168163	T	G	c.504A>C	p.Arg168Ser	missense	0	1	0	1.501e-05	3.33279	0.46104	0.135735	81.8323	21.9
UKBB	TH	11	2168183	T	C	c.488-4A>G		splice_region,splice_polypyrimidine_tract,intron	0	3	0	4.503e-05	1.42825	0.813623	0.0737556	27.6577	1.857			1.315e-05	0	1.471e-05
UKBB	TH	11	2168500	C	G	c.478G>C	p.Gly160Arg	missense	1	1	0.0001534	1.54e-05	10.0013	0.0461554	1.04001	96.1786	22.6
UKBB	TH	11	2168504	G	A	c.474C>T	p.Pro158%3D	synonymous	1	0	0.0001534	0	30.0049	0.037272	1.22201	736.73	2.075		Likely_benign	1.971e-05	0	0
UKBB	TH	11	2168504	G	C	c.474C>G	p.Pro158%3D	synonymous	0	1	0	1.54e-05	3.33279	0.46104	0.135735	81.8323	0.998
UKBB	TH	11	2168515	C	T	c.463G>A	p.Val155Met	missense	1	10	0.0001534	0.000154	1.42838	0.682993	0.258037	7.9069	23.8		Uncertain_significance	0.0001182	0	0.0001764
UKBB	TH	11	2168516	G	A	c.462C>T	p.Asp154%3D	synonymous	0	1	0	1.54e-05	3.33279	0.46104	0.135735	81.8323	0.545		Likely_benign	1.314e-05	0	0
UKBB	TH	11	2168519	C	T	c.459G>A	p.Glu153%3D	synonymous	1	3	0.0001534	4.619e-05	4.28603	0.135949	0.632719	29.0335	1.857		Likely_benign	2.629e-05	0	5.88e-05
UKBB	TH	11	2168520	T	C	c.458A>G	p.Glu153Gly	missense	0	1	0	1.54e-05	3.33279	0.46104	0.135735	81.8323	22.1		Uncertain_significance	1.315e-05	0	2.941e-05
UKBB	TH	11	2168521	C	T	c.457G>A	p.Glu153Lys	missense	0	1	0	1.526e-05	3.33279	0.46104	0.135735	81.8323	19.72		Uncertain_significance
UKBB	TH	11	2168526	A	G	c.452T>C	p.Val151Ala	missense	1	12	0.000152	0.0001832	1.19977	0.8331	0.220497	6.5282	22.4		Uncertain_significance	9.856e-05	0	0.0001324
UKBB	TH	11	2168538	C	A	c.440G>T	p.Gly147Val	missense	0	1	0	1.526e-05	3.33279	0.46104	0.135735	81.8323	19.8
UKBB	TH	11	2168544	A	T	c.434T>A	p.Leu145His	missense	0	2	0	3.053e-05	1.99962	0.65468	0.0959748	41.6616	25		Uncertain_significance	6.577e-06	0	1.471e-05
UKBB	TH	11	2168551	C	T	c.427G>A	p.Ala143Thr	missense	0	3	0	4.538e-05	1.42825	0.813623	0.0737556	27.6577	0.092		Uncertain_significance	2.628e-05	0	4.412e-05
UKBB	TH	11	2168552	G	A	c.426C>T	p.Ala142%3D	synonymous	0	2	0	3.025e-05	1.99962	0.65468	0.0959748	41.6616	1.141		Likely_benign	2.627e-05	0	2.941e-05
UKBB	TH	11	2168554	C	A	c.424G>T	p.Ala142Ser	missense	0	1	0	1.513e-05	3.33279	0.46104	0.135735	81.8323	8.4		Uncertain_significance
UKBB	TH	11	2168564	T	G	c.414A>C	p.Arg138%3D	synonymous	0	5	0	7.563e-05	0.908836	0.948404	0.0502413	16.4403	0.237		Likely_benign	1.973e-05	0	2.941e-05
UKBB	TH	11	2168565	C	A	c.413G>T	p.Arg138Leu	missense	0	1	0	1.513e-05	3.33279	0.46104	0.135735	81.8323	11.07
UKBB	TH	11	2168565	C	T	c.413G>A	p.Arg138Gln	missense	0	2	0	3.025e-05	1.99962	0.65468	0.0959748	41.6616	13.89		Uncertain_significance	3.286e-05	0	4.411e-05
UKBB	TH	11	2168566	G	A	c.412C>T	p.Arg138Ter	stop_gained	0	5	0	7.563e-05	0.908836	0.948404	0.0502413	16.4403	25.7		Pathogenic	1.315e-05	0	2.941e-05
UKBB	TH	11	2168572	C	T	c.406G>A	p.Val136Met	missense	1	11	0.0001506	0.0001661	1.30414	0.759745	0.237799	7.15215	18.82		Uncertain_significance	0.0001578	0	0.000294
UKBB	TH	11	2168575	C	T	c.403G>A	p.Glu135Lys	missense	1	2	0.0001506	3.019e-05	6.00062	0.0827941	0.792372	45.4426	25.2		Uncertain_significance	9.852e-05	0	1.47e-05
UKBB	TH	11	2168576	G	A	c.402C>T	p.Leu134%3D	synonymous	0	1	0	1.51e-05	3.33279	0.46104	0.135735	81.8323	0.243		Likely_benign	6.572e-06	0	0
UKBB	TH	11	2168580	C	T	c.398G>A	p.Arg133His	missense	0	4	0	6.039e-05	1.11083	0.943792	0.059791	20.6377	26.1		Uncertain_significance	4.6e-05	0	0.0001029
UKBB	TH	11	2168581	G	A	c.397C>T	p.Arg133Cys	missense	0	1	0	1.51e-05	3.33279	0.46104	0.135735	81.8323	26.6		Uncertain_significance	6.572e-05	0	1.47e-05
UKBB	TH	11	2168584	C	G	c.394G>C	p.Val132Leu	missense	0	1	0	1.51e-05	3.33279	0.46104	0.135735	81.8323	18.41		Uncertain_significance
UKBB	TH	11	2168584	C	T	c.394G>A	p.Val132Met	missense	0	2	0	3.019e-05	1.99962	0.65468	0.0959748	41.6616	18		Uncertain_significance	6.572e-05	0	7.35e-05
UKBB	TH	11	2168587	A	C	c.391T>G	p.Phe131Val	missense	2	19	0.0003013	0.000287	1.28192	0.711702	0.343422	4.78512	20.9		Uncertain_significance	0.0001709	0	0.0003087
UKBB	TH	11	2168588	G	A	c.390C>T	p.Tyr130%3D	synonymous	0	1	0	1.51e-05	3.33279	0.46104	0.135735	81.8323	5.425		Likely_benign
UKBB	TH	11	2169647	C	T	c.312+3G>A		splice_donor_region,intron	1	0	0.0001498	0	30.0049	0.037272	1.22201	736.73	14.06
UKBB	TH	11	2169658	C	A	c.304G>T	p.Val102Leu	missense	0	3	0	4.526e-05	1.42825	0.813623	0.0737556	27.6577	21.3		Uncertain_significance	3.944e-05	0	5.882e-05
UKBB	TH	11	2169662	C	T	c.300G>A	p.Val100%3D	synonymous	0	1	0	1.509e-05	3.33279	0.46104	0.135735	81.8323	8.897
UKBB	TH	11	2169669	C	T	c.293G>A	p.Arg98Gln	missense	0	2	0	3.017e-05	1.99962	0.65468	0.0959748	41.6616	18.95		Uncertain_significance	6.575e-06	0	1.471e-05
UKBB	TH	11	2169670	G	T	c.292C>A	p.Arg98%3D	synonymous	0	1	0	1.509e-05	3.33279	0.46104	0.135735	81.8323	8.178
UKBB	TH	11	2169678	G	C	c.284C>G	p.Ala95Gly	missense	0	3	0	4.523e-05	1.42825	0.813623	0.0737556	27.6577	14.52		Uncertain_significance	1.316e-05	0	2.942e-05
UKBB	TH	11	2169680	C	G	c.282G>C	p.Ser94%3D	synonymous	0	1	0	1.508e-05	3.33279	0.46104	0.135735	81.8323	0.13		Likely_benign	2.632e-05	0	5.885e-05
UKBB	TH	11	2169680	C	T	c.282G>A	p.Ser94%3D	synonymous	0	1	0	1.508e-05	3.33279	0.46104	0.135735	81.8323	0.52		Likely_benign	1.316e-05	0	0
UKBB	TH	11	2169694	C	T	c.268G>A	p.Ala90Thr	missense	1	0	0.0001512	0	30.0049	0.037272	1.22201	736.73	14.22
UKBB	TH	11	2169695	C	T	c.267G>A	p.Arg89%3D	synonymous	19	221	0.002873	0.003332	0.879433	0.587597	0.552771	1.39913	9.383		Benign/Likely_benign	0.005274	0.01699	0.003927
UKBB	TH	11	2169698	C	T	c.264G>A	p.Pro88%3D	synonymous	0	1	0	1.508e-05	3.33279	0.46104	0.135735	81.8323	19.99		Benign	0.0001313	0	2.941e-05
UKBB	TH	11	2169718	G	C	c.244C>G	p.Leu82Val	missense	0	1	0	1.502e-05	3.33279	0.46104	0.135735	81.8323	11.61		Uncertain_significance	6.571e-06	0	1.471e-05
UKBB	TH	11	2169722	G	A	c.240C>T	p.Ala80%3D	synonymous	0	1	0	1.507e-05	3.33279	0.46104	0.135735	81.8323	0.326		Likely_benign	6.571e-05	0	2.941e-05
UKBB	TH	11	2169752	A	G	c.210T>C	p.Ala70%3D	synonymous	2	13	0.0003003	0.0001955	1.85199	0.370931	0.480119	7.14378	0.606		Benign	0.03624	0	0.001118
UKBB	TH	11	2169760	G	A	c.202C>T	p.Leu68%3D	synonymous	0	3	0	4.512e-05	1.42825	0.813623	0.0737556	27.6577	7.142		Conflicting_classifications_of_pathogenicity
UKBB	TH	11	2169767	C	T	c.195G>A	p.Gly65%3D	synonymous	0	8	0	0.0001203	0.588018	0.715212	0.0339307	10.1903	3.617		Likely_benign	1.971e-05	0	4.411e-05
UKBB	TH	11	2169770	G	A	c.192C>T	p.Pro64%3D	synonymous	0	1	0	1.507e-05	3.33279	0.46104	0.135735	81.8323	0.342		Likely_benign	4.6e-05	0	2.941e-05
UKBB	TH	11	2169776	C	T	c.186G>A	p.Ser62%3D	synonymous	0	3	0	4.522e-05	1.42825	0.813623	0.0737556	27.6577	1.283		Benign	0.02474	0	0.0004413
UKBB	TH	11	2169790	C	T	c.172G>A	p.Ala58Thr	missense	1	0	0.0001523	0	30.0049	0.037272	1.22201	736.73	15.44			6.571e-06	0	1.47e-05
UKBB	TH	11	2169791-2169792	-	GCCGCTGCTGCC	c.159_170dup	p.Ala56_Ala59dup	inframe_insertion	0	1	0	1.528e-05	3.33279	0.46104	0.135735	81.8323
UKBB	TH	11	2169795	G	A	c.167C>T	p.Ala56Val	missense	0	1	0	1.528e-05	3.33279	0.46104	0.135735	81.8323	15.6		Uncertain_significance	6.571e-05	0.0002884	0
UKBB	TH	11	2169806	C	T	c.156G>A	p.Ala52%3D	synonymous	0	2	0	3.005e-05	1.99962	0.65468	0.0959748	41.6616	0.292		Likely_benign
UKBB	TH	11	2169807	G	A	c.155C>T	p.Ala52Val	missense	0	1	0	1.503e-05	3.33279	0.46104	0.135735	81.8323	22.9		Uncertain_significance	6.572e-06	0	1.47e-05
UKBB	TH	11	2169810	G	A	c.152C>T	p.Ala51Val	missense	0	1	0	1.503e-05	3.33279	0.46104	0.135735	81.8323	18.75		Uncertain_significance	5.257e-05	0	2.94e-05
UKBB	TH	11	2169816	C	T	c.146G>A	p.Arg49Gln	missense	1	0	0.0001497	0	30.0049	0.037272	1.22201	736.73	27.5		Uncertain_significance	6.57e-06	0	1.47e-05
UKBB	TH	11	2169817	G	A	c.145C>T	p.Arg49Trp	missense	0	1	0	1.503e-05	3.33279	0.46104	0.135735	81.8323	24.1		Uncertain_significance	6.572e-06	0	0
UKBB	TH	11	2169825	C	T	c.137G>A	p.Arg46His	missense	0	2	0	3.005e-05	1.99962	0.65468	0.0959748	41.6616	28.6			1.971e-05	0	1.47e-05
UKBB	TH	11	2169830	G	A	c.132C>T	p.Asp44%3D	synonymous	0	2	0	2.987e-05	1.99962	0.65468	0.0959748	41.6616	5.4		Likely_benign	3.286e-05	0	2.941e-05
UKBB	TH	11	2169835	C	T	c.127G>A	p.Glu43Lys	missense	1	7	0.0001493	0.0001045	1.99991	0.438484	0.346341	11.5483	24.1		Uncertain_significance	9.199e-05	0	8.822e-05
UKBB	TH	11	2169852	C	T	c.110G>A	p.Arg37His	missense	1	5	0.0001493	7.473e-05	2.72731	0.276148	0.44823	16.5947	26.8		Uncertain_significance	5.915e-05	0	7.354e-05
UKBB	TH	11	2169853	G	A	c.109C>T	p.Arg37Cys	missense	0	6	0	8.968e-05	0.768992	0.857962	0.0433094	13.654	23.8		Uncertain_significance	4.602e-05	0	8.824e-05
UKBB	TH	11	2169854	C	T	c.108G>A	p.Gly36%3D	synonymous	1	11	0.0001493	0.0001644	1.30414	0.759745	0.237799	7.15215	2.736		Likely_benign	0.000138	0	0.0002352
UKBB	TH	11	2169858	A	G	c.104T>C	p.Ile35Thr	missense	0	2	0	2.989e-05	1.99962	0.65468	0.0959748	41.6616	15.49		Uncertain_significance	5.26e-05	0	4.413e-05
UKBB	TH	11	2169864	C	T	c.98G>A	p.Arg33Gln	missense	0	3	0	4.484e-05	1.42825	0.813623	0.0737556	27.6577	19.16		Uncertain_significance	1.971e-05	0	1.47e-05
UKBB	TH	11	2169865	G	A	c.97C>T	p.Arg33Trp	missense	0	1	0	1.495e-05	3.33279	0.46104	0.135735	81.8323	23.6		Uncertain_significance	0.0001576	0	0
UKBB	TH	11	2169866	C	T	c.96G>A	p.Pro32%3D	synonymous	1	3	0.0001493	4.484e-05	4.28603	0.135949	0.632719	29.0335	1.067		Likely_benign	1.313e-05	0	1.47e-05
UKBB	TH	11	2169879	G	A	c.91-8C>T		splice_region,splice_polypyrimidine_tract,intron	0	1	0	1.492e-05	3.33279	0.46104	0.135735	81.8323	6.397		Likely_benign
UKBB	TH	11	2169884	G	A	c.91-13C>T		splice_polypyrimidine_tract,intron	0	1	0	1.492e-05	3.33279	0.46104	0.135735	81.8323	6.057		Likely_benign
UKBB	TH	11	2171701	A	G	c.86T>C	p.Ile29Thr	missense	0	1	0	1.536e-05	3.33279	0.46104	0.135735	81.8323	23	0.5148
UKBB	TH	11	2171713	T	A	c.74A>T	p.Gln25Leu	missense	1	0	0.0001531	0	30.0049	0.037272	1.22201	736.73	23.9	0.2685
UKBB	TH	11	2171716	T	C	c.71A>G	p.Lys24Arg	missense	0	2	0	3.073e-05	1.99962	0.65468	0.0959748	41.6616	20.3	0.0771	Uncertain_significance	4.599e-05	0	0.0001029
UKBB	TH	11	2171720	C	T	c.67G>A	p.Ala23Thr	missense	1	20	0.0001531	0.0003073	0.731394	0.711584	0.139313	3.83981	19.82	0.0891	Conflicting_classifications_of_pathogenicity	0.0002888	0	0.0003087
UKBB	TH	11	2171731	G	A	c.56C>T	p.Ser19Phe	missense	0	2	0	3.08e-05	1.99962	0.65468	0.0959748	41.6616	26.3	0.5973
UKBB	TH	11	2171735	C	T	c.52G>A	p.Val18Met	missense	0	1	0	1.54e-05	3.33279	0.46104	0.135735	81.8323	24.3	0.2536	Uncertain_significance	2.628e-05	0	2.94e-05
UKBB	TH	11	2171736	G	A	c.51C>T	p.Ala17%3D	synonymous	1	7	0.0001538	0.0001078	1.99991	0.438484	0.346341	11.5483	1.304		Benign	0.0001247	0	0.0001029
UKBB	TH	11	2171743	C	A	c.44G>T	p.Arg15Leu	missense	1	10	0.0001538	0.000154	1.42838	0.682993	0.258037	7.9069	24.3	0.4614	Uncertain_significance	5.253e-05	0	8.822e-05
UKBB	TH	11	2171743	C	T	c.44G>A	p.Arg15His	missense	0	1	0	1.54e-05	3.33279	0.46104	0.135735	81.8323	31	0.3611	Uncertain_significance	7.229e-05	0.001729	5.88e-05
UKBB	TH	11	2171764	G	A	c.23C>T	p.Thr8Met	missense	0	4	0	6.193e-05	1.11083	0.943792	0.059791	20.6377	25.4	0.1012	Uncertain_significance	6.572e-05	0	1.47e-05
UKBB	TH	11	2171768	T	C	c.19A>G	p.Thr7Ala	missense	0	1	0	1.541e-05	3.33279	0.46104	0.135735	81.8323	0.21	0.0475
UKBB	TH	11	2171771	C	T	c.16G>A	p.Ala6Thr	missense	29	396	0.004495	0.006104	0.74156	0.118822	0.509295	1.07975	7.811	0.0695	Benign/Likely_benign	0.004335	0	0.005575
UKBB	TH	11	2171772	G	A	c.15C>T	p.Asp5%3D	synonymous	0	1	0	1.541e-05	3.33279	0.46104	0.135735	81.8323	13.05		Likely_benign	1.97e-05	0	0
UKBB	TH	11	2171774	C	T	c.13G>A	p.Asp5Asn	missense	0	1	0	1.541e-05	3.33279	0.46104	0.135735	81.8323	7.571	0.0718	Uncertain_significance	5.911e-05	0	2.942e-05
UKBB	TH	11	2171775	G	A	c.12C>T	p.Pro4%3D	synonymous	0	21	0	0.0003237	0.232383	0.307703	0.014073	3.83726	13.55		Conflicting_classifications_of_pathogenicity	0.0001839	0.0002882	0.0002794
UKBB	TH	11	2171785-2171786	-	T	c.1dup	p.Met1?	frameshift,start_lost,start_retained	0	1	0	1.541e-05	3.33279	0.46104	0.135735	81.8323	21.2			6.577e-06	0	0
UKBB	TH	11	2171804	C	T	c.-18G>A		5_prime_UTR	0	5	0	7.749e-05	0.908836	0.948404	0.0502413	16.4403	15.5		Uncertain_significance	0.0001447	0	8.823e-05
UKBB	TH	11	2171805	G	A	c.-19C>T		5_prime_UTR	1	2	0.0001551	3.1e-05	6.00062	0.0827941	0.792372	45.4426	15.83			2.63e-05	0	2.942e-05
UKBB	TH	11	2171809-2171810	-	C	c.-24dup		5_prime_UTR	0	1	0	1.55e-05	3.33279	0.46104	0.135735	81.8323	13.77			6.576e-06	0	1.471e-05
UKBB	TH	11	2171811	C	T	c.-25G>A		5_prime_UTR	0	2	0	3.1e-05	1.99962	0.65468	0.0959748	41.6616	16.56			0.0003745	0	7.355e-05
UKBB	TH	11	2171813	T	C	c.-27A>G		5_prime_UTR	0	1	0	1.55e-05	3.33279	0.46104	0.135735	81.8323	11.98
UKBB	ANO3	11	26332123-26332134	GTAGCCTGGAGA	-			5_prime_UTR	3	3	0.0004565	4.581e-05	10.0067	0.00231872	2.27324	44.0486	15.29			6.572e-06	0	1.47e-05
UKBB	ANO3	11	26332141	T	C	c.-135T>C		5_prime_UTR	0	1	0	1.544e-05	3.33279	0.46104	0.135735	81.8323	12.09			2.627e-05	0	2.941e-05
UKBB	ANO3	11	26332144	C	G	c.-132C>G		5_prime_UTR	0	1	0	1.544e-05	3.33279	0.46104	0.135735	81.8323	0.036			2.629e-05	0	1.47e-05
UKBB	ANO3	11	26332174	C	T	c.-102C>T		5_prime_UTR	0	1	0	1.522e-05	3.33279	0.46104	0.135735	81.8323	16.77
UKBB	ANO3	11	26332176	C	A	c.-100C>A		5_prime_UTR	0	1	0	1.522e-05	3.33279	0.46104	0.135735	81.8323	1.436			1.972e-05	0	2.94e-05
UKBB	ANO3	11	26332181	A	G	c.-95A>G		5_prime_UTR	0	1	0	1.5e-05	3.33279	0.46104	0.135735	81.8323	5.383
UKBB	ANO3	11	26332194	T	A	c.-82T>A		5_prime_UTR	0	1	0	1.5e-05	3.33279	0.46104	0.135735	81.8323	2.01
UKBB	ANO3	11	26332200	G	C	c.-76G>C		5_prime_UTR	0	4	0	6.001e-05	1.11083	0.943792	0.059791	20.6377	5.544			1.972e-05	0	2.94e-05
UKBB	ANO3	11	26332205	G	C	c.-71G>C		5_prime_UTR	0	1	0	1.5e-05	3.33279	0.46104	0.135735	81.8323	2.805
UKBB	ANO3	11	26332215	A	G	c.-61A>G		5_prime_UTR	1	5	0.0001512	7.591e-05	2.72731	0.276148	0.44823	16.5947	3.218			7.227e-05	0	0.0001029
UKBB	ANO3	11	26332222	C	T	c.-54C>T		5_prime_UTR	0	8	0	0.0001214	0.588018	0.715212	0.0339307	10.1903	15.08		Likely_benign	0.007069	0	0.0002205
UKBB	ANO3	11	26332233	T	C	c.-43T>C		5_prime_UTR	0	2	0	3.036e-05	1.99962	0.65468	0.0959748	41.6616	12.73
UKBB	ANO3	11	26332238	G	C	c.-38G>C		5_prime_UTR	0	1	0	1.518e-05	3.33279	0.46104	0.135735	81.8323	19.45
UKBB	ANO3	11	26332262	C	A	c.-14C>A		5_prime_UTR	0	6	0	9.119e-05	0.768992	0.857962	0.0433094	13.654	15.12
UKBB	ANO3	11	26332304	C	T	c.29C>T	p.Ser10Phe	missense	0	1	0	1.499e-05	3.33279	0.46104	0.135735	81.8323	25.3	0.3007
UKBB	ANO3	11	26441908	G	C	c.47-10G>C		splice_polypyrimidine_tract,intron	4	51	0.0006114	0.0007843	0.873386	0.783151	0.333037	2.29044	16.65		Likely_benign	0.0005588	0	0.0007944
UKBB	ANO3	11	26441918	G	T	c.47G>T	p.Gly16Val	missense,splice_region	0	2	0	3.076e-05	1.99962	0.65468	0.0959748	41.6616	27.6	0.1708	Uncertain_significance
UKBB	ANO3	11	26441920	A	G	c.49A>G	p.Met17Val	missense,splice_region	1	2	0.0001529	3.076e-05	6.00062	0.0827941	0.792372	45.4426	21.5	0.1528		1.314e-05	0	1.47e-05
UKBB	ANO3	11	26441926	A	G	c.55A>G	p.Ile19Val	missense	0	2	0	3.076e-05	1.99962	0.65468	0.0959748	41.6616	14.61	0.066		1.314e-05	0	2.94e-05
UKBB	ANO3	11	26441930	G	A	c.59G>A	p.Ser20Asn	missense	0	1	0	1.538e-05	3.33279	0.46104	0.135735	81.8323	24.3	0.1307
UKBB	ANO3	11	26441950	G	A	c.79G>A	p.Glu27Lys	missense	0	2	0	3.061e-05	1.99962	0.65468	0.0959748	41.6616	27.8	0.1131
UKBB	ANO3	11	26441971	C	T	c.100C>T	p.Arg34Trp	missense	0	1	0	1.531e-05	3.33279	0.46104	0.135735	81.8323	21	0.3886		6.568e-06	0	0
UKBB	ANO3	11	26441992	G	T	c.121G>T	p.Ala41Ser	missense	0	1	0	1.537e-05	3.33279	0.46104	0.135735	81.8323	17.39	0.101	Uncertain_significance	2.632e-05	0	5.882e-05
UKBB	ANO3	11	26441999	G	A	c.128G>A	p.Ser43Asn	missense	0	1	0	1.537e-05	3.33279	0.46104	0.135735	81.8323	20.8	0.1956	Uncertain_significance	1.315e-05	0	2.941e-05
UKBB	ANO3	11	26442031	A	G	c.160A>G	p.Thr54Ala	missense	0	1	0	1.529e-05	3.33279	0.46104	0.135735	81.8323	13.39	0.0583	Uncertain_significance	1.314e-05	0	2.94e-05
UKBB	ANO3	11	26442035	C	T	c.164C>T	p.Ser55Phe	missense	53	565	0.008089	0.008637	0.944944	0.694504	0.712313	1.25355	25.8	0.112	Benign/Likely_benign	0.004503	0	0.007452
UKBB	ANO3	11	26442051	C	T	c.180C>T	p.Thr60%3D	synonymous	0	8	0	0.0001223	0.588018	0.715212	0.0339307	10.1903	0.571		Likely_benign	0.0001182	0	0.0001176
UKBB	ANO3	11	26442052	G	A	c.181G>A	p.Glu61Lys	missense	0	1	0	1.525e-05	3.33279	0.46104	0.135735	81.8323	21.9	0.0749	Uncertain_significance	1.315e-05	0	1.47e-05
UKBB	ANO3	11	26442053	A	C	c.182A>C	p.Glu61Ala	missense	0	5	0	7.626e-05	0.908836	0.948404	0.0502413	16.4403	19.22	0.0743	Likely_benign	1.314e-05	0	0
UKBB	ANO3	11	26442062	C	G	c.191C>G	p.Ser64Cys	missense	0	3	0	4.576e-05	1.42825	0.813623	0.0737556	27.6577	23.2	0.0764
UKBB	ANO3	11	26442073	A	G	c.202A>G	p.Thr68Ala	missense	0	1	0	1.525e-05	3.33279	0.46104	0.135735	81.8323	19.38	0.0578		6.569e-06	0	1.47e-05
UKBB	ANO3	11	26442080	T	C	c.209T>C	p.Ile70Thr	missense	0	1	0	1.534e-05	3.33279	0.46104	0.135735	81.8323	6.107	0.0667
UKBB	ANO3	11	26442096	T	A	c.225T>A	p.Thr75%3D	synonymous	1	0	0.0001525	0	30.0049	0.037272	1.22201	736.73	5.463			2.628e-05	0	1.47e-05
UKBB	ANO3	11	26463026	A	G	c.314-4A>G		splice_region,splice_polypyrimidine_tract,intron	0	1	0	1.537e-05	3.33279	0.46104	0.135735	81.8323	2.701		Likely_benign	6.586e-06	0	1.474e-05
UKBB	ANO3	11	26463030	C	A	c.314C>A	p.Ala105Asp	missense,splice_region	0	2	0	3.074e-05	1.99962	0.65468	0.0959748	41.6616	13.12	0.1015		2.64e-05	0	4.428e-05
UKBB	ANO3	11	26463064	A	G	c.348A>G	p.Ser116%3D	synonymous	0	6	0	9.164e-05	0.768992	0.857962	0.0433094	13.654	10.69		Benign	0.0007503	0	0.0001475
UKBB	ANO3	11	26463081	A	C	c.365A>C	p.Asp122Ala	missense	0	2	0	3.05e-05	1.99962	0.65468	0.0959748	41.6616	25.5	0.1897	Uncertain_significance	1.318e-05	0	2.95e-05
UKBB	ANO3	11	26463089	C	T	c.373C>T	p.Arg125Cys	missense	1	4	0.0001528	6.099e-05	3.33348	0.201666	0.525069	21.1631	22.9	0.0912		6.592e-06	0	1.475e-05
UKBB	ANO3	11	26463094	C	T	c.378C>T	p.Leu126%3D	synonymous	0	1	0	1.525e-05	3.33279	0.46104	0.135735	81.8323	7.683
UKBB	ANO3	11	26463103	C	T	c.387C>T	p.Asp129%3D	synonymous	0	3	0	4.629e-05	1.42825	0.813623	0.0737556	27.6577	8.161		Likely_benign	4.611e-05	0	7.376e-05
UKBB	ANO3	11	26463118	T	G	c.402T>G	p.Asp134Glu	missense	0	3	0	4.597e-05	1.42825	0.813623	0.0737556	27.6577	14.26	0.0738		6.585e-06	0	1.474e-05
UKBB	ANO3	11	26463123	C	A	c.407C>A	p.Ser136Tyr	missense	4	47	0.000612	0.0007202	0.947046	0.912223	0.359953	2.49171	21	0.0847	Conflicting_classifications_of_pathogenicity	0.0002569	0	0.000531
UKBB	ANO3	11	26463124	T	C	c.408T>C	p.Ser136%3D	synonymous	0	1	0	1.532e-05	3.33279	0.46104	0.135735	81.8323	9.631			6.586e-06	0	1.474e-05
UKBB	ANO3	11	26463137	A	G	c.421A>G	p.Lys141Glu	missense	0	3	0	4.597e-05	1.42825	0.813623	0.0737556	27.6577	21.6	0.0941	Uncertain_significance	1.976e-05	0	4.423e-05
UKBB	ANO3	11	26508091	G	T	c.433-13G>T		splice_polypyrimidine_tract,intron	0	1	0	1.51e-05	3.33279	0.46104	0.135735	81.8323	8.26
UKBB	ANO3	11	26508157	G	A	c.486G>A	p.Lys162%3D	synonymous	0	1	0	1.518e-05	3.33279	0.46104	0.135735	81.8323	4.212
UKBB	ANO3	11	26508167	T	A	c.496T>A	p.Tyr166Asn	missense	0	1	0	1.518e-05	3.33279	0.46104	0.135735	81.8323	26.2	0.9847
UKBB	ANO3	11	26508177	T	C	c.506T>C	p.Val169Ala	missense	0	1	0	1.502e-05	3.33279	0.46104	0.135735	81.8323	25.3	0.6943
UKBB	ANO3	11	26508182	A	G	c.511A>G	p.Arg171Gly	missense	0	1	0	1.502e-05	3.33279	0.46104	0.135735	81.8323	21.3	0.6344
UKBB	ANO3	11	26508205	T	C	c.534T>C	p.Asp178%3D	synonymous	0	1	0	1.517e-05	3.33279	0.46104	0.135735	81.8323	8.57		Likely_benign	2.629e-05	0	5.884e-05
UKBB	ANO3	11	26508229	C	A	c.558C>A	p.Asn186Lys	missense	0	2	0	3.061e-05	1.99962	0.65468	0.0959748	41.6616	22.1	0.9525
UKBB	ANO3	11	26508243	G	A	c.572G>A	p.Gly191Asp	missense	1	6	0.0001529	9.182e-05	2.30766	0.356011	0.390812	13.6262	27.6	0.9702
UKBB	ANO3	11	26508266	G	C	c.591+4G>C		splice_donor_region,intron	0	1	0	1.514e-05	3.33279	0.46104	0.135735	81.8323	10.43		Uncertain_significance	1.314e-05	0	0
UKBB	ANO3	11	26516817	T	C	c.592-10T>C		splice_polypyrimidine_tract,intron	2	6	0.0003063	9.179e-05	3.84723	0.0703079	0.894293	16.5507	1.96			3.946e-05	0	7.362e-05
UKBB	ANO3	11	26516883	G	A	c.648G>A	p.Thr216%3D	synonymous	2	4	0.000305	6.115e-05	5.55744	0.0297227	1.18372	26.0915	0.999		Likely_benign	1.974e-05	0	2.945e-05
UKBB	ANO3	11	26516888	G	T	c.653G>T	p.Cys218Phe	missense	0	1	0	1.529e-05	3.33279	0.46104	0.135735	81.8323	28.6	0.8719
UKBB	ANO3	11	26516892	G	A	c.657G>A	p.Lys219%3D	synonymous	0	1	0	1.529e-05	3.33279	0.46104	0.135735	81.8323	8.693
UKBB	ANO3	11	26516931	C	A	c.692+4C>A		splice_donor_region,intron	0	1	0	1.523e-05	3.33279	0.46104	0.135735	81.8323	14.03
UKBB	ANO3	11	26516932	T	C	c.692+5T>C		splice_donor_5th_base,intron	0	2	0	3.047e-05	1.99962	0.65468	0.0959748	41.6616	14.46			6.576e-06	0	1.472e-05
UKBB	ANO3	11	26525646	A	G	c.704A>G	p.Tyr235Cys	missense	5	34	0.0007745	0.0005255	1.59475	0.30976	0.647989	3.92478	29.2	0.2202	Conflicting_classifications_of_pathogenicity	0.0001315	0	0.0002648
UKBB	ANO3	11	26525656	C	T	c.714C>T	p.Asp238%3D	synonymous	0	2	0	3.091e-05	1.99962	0.65468	0.0959748	41.6616	8.91		Benign/Likely_benign	0.002687	0	5.89e-05
UKBB	ANO3	11	26525657	G	A	c.715G>A	p.Gly239Arg	missense	2	30	0.0003098	0.0004637	0.819321	0.762039	0.225557	2.97612	13.28	0.1061	Likely_benign	9.219e-05	0	0.000162
UKBB	ANO3	11	26525665	C	A	c.723C>A	p.Ser241Arg	missense	0	2	0	3.091e-05	1.99962	0.65468	0.0959748	41.6616	21	0.1843
UKBB	ANO3	11	26531208	G	T	c.741G>T	p.Met247Ile	missense	0	1	0	1.532e-05	3.33279	0.46104	0.135735	81.8323	11.27	0.1304
UKBB	ANO3	11	26531210	A	C	c.743A>C	p.Gln248Pro	missense	0	3	0	4.597e-05	1.42825	0.813623	0.0737556	27.6577	22.8	0.1279	Uncertain_significance	2.628e-05	0	5.879e-05
UKBB	ANO3	11	26531284	C	G	c.817C>G	p.Leu273Val	missense	0	1	0	1.552e-05	3.33279	0.46104	0.135735	81.8323	20.1	0.1103
UKBB	ANO3	11	26531343	T	A	c.869+7T>A		splice_region,intron	0	3	0	4.606e-05	1.42825	0.813623	0.0737556	27.6577	2.86			3.949e-05	0	7.355e-05
UKBB	ANO3	11	26534449	T	C	c.870-7T>C		splice_region,splice_polypyrimidine_tract,intron	3	17	0.0004525	0.0002566	2.0005	0.236555	0.634572	6.30663	10.43		Benign	0.002016	0	0.0001911
UKBB	ANO3	11	26534472	A	G	c.886A>G	p.Lys296Glu	missense	0	2	0	3.1e-05	1.99962	0.65468	0.0959748	41.6616	27.6	0.3645
UKBB	ANO3	11	26534476-26534479	ACAC	-	c.890_893del	p.Asp297AlafsTer11	frameshift	0	2	0	3.1e-05	1.99962	0.65468	0.0959748	41.6616
UKBB	ANO3	11	26534479	C	T	c.893C>T	p.Thr298Ile	missense	0	1	0	1.55e-05	3.33279	0.46104	0.135735	81.8323	27.2	0.5623
UKBB	ANO3	11	26534489	C	T	c.903C>T	p.Ser301%3D	synonymous	0	2	0	3.1e-05	1.99962	0.65468	0.0959748	41.6616	10.59
UKBB	ANO3	11	26534499	C	G	c.913C>G	p.Arg305Gly	missense	0	1	0	1.54e-05	3.33279	0.46104	0.135735	81.8323	24.6	0.9966
UKBB	ANO3	11	26534510	A	G	c.924A>G	p.Ile308Met	missense	0	2	0	3.081e-05	1.99962	0.65468	0.0959748	41.6616	20.3	0.1983
UKBB	ANO3	11	26534514	T	C	c.928T>C	p.Tyr310His	missense	0	1	0	1.535e-05	3.33279	0.46104	0.135735	81.8323	18.35	0.1164		6.571e-06	0	0
UKBB	ANO3	11	26534529	C	T	c.943C>T	p.Arg315Cys	missense	0	1	0	1.535e-05	3.33279	0.46104	0.135735	81.8323	33	0.2571		6.576e-06	0	1.47e-05
UKBB	ANO3	11	26534530	G	T	c.944G>T	p.Arg315Leu	missense	0	1	0	1.535e-05	3.33279	0.46104	0.135735	81.8323	24.2	0.5559
UKBB	ANO3	11	26537392	T	A	c.977-14T>A		splice_polypyrimidine_tract,intron	0	2	0	3.021e-05	1.99962	0.65468	0.0959748	41.6616	17.36		Likely_benign
UKBB	ANO3	11	26537398	C	A	c.977-8C>A		splice_region,splice_polypyrimidine_tract,intron	0	1	0	1.51e-05	3.33279	0.46104	0.135735	81.8323	9.146
UKBB	ANO3	11	26537400	T	C	c.977-6T>C		splice_region,splice_polypyrimidine_tract,intron	1	31	0.0001513	0.0004682	0.475832	0.374279	0.092452	2.44901	12.95		Benign	0.007852	0.002595	0.001088
UKBB	ANO3	11	26537438	A	G	c.1009A>G	p.Ile337Val	missense	0	1	0	1.501e-05	3.33279	0.46104	0.135735	81.8323	22	0.0624		4.598e-05	0	8.818e-05
UKBB	ANO3	11	26537439	T	C	c.1010T>C	p.Ile337Thr	missense	1	2	0.0001501	3.002e-05	6.00062	0.0827941	0.792372	45.4426	22.5	0.1013	Uncertain_significance	6.569e-06	0	1.47e-05
UKBB	ANO3	11	26537446	G	A	c.1017G>A	p.Ala339%3D	synonymous	2	21	0.000304	0.000319	1.1626	0.82168	0.313637	4.30957	9.473		Likely_benign	6.572e-05	0	0.0001323
UKBB	ANO3	11	26541943	G	T	c.1033-4G>T		splice_region,splice_polypyrimidine_tract,intron	3	2	0.0004611	3.094e-05	14.0097	0.00143733	2.76304	71.0349	6.654		Likely_benign	2.629e-05	0	1.47e-05
UKBB	ANO3	11	26542017	G	T	c.1103G>T	p.Arg368Leu	missense	0	1	0	1.532e-05	3.33279	0.46104	0.135735	81.8323	23.8	0.5206		1.972e-05	0	0
UKBB	ANO3	11	26542023	C	-	c.1109del	p.Ala370AspfsTer14	frameshift	0	1	0	1.532e-05	3.33279	0.46104	0.135735	81.8323
UKBB	ANO3	11	26542025	C	T	c.1111C>T	p.Arg371Cys	missense	0	1	0	1.538e-05	3.33279	0.46104	0.135735	81.8323	25.5	0.3437	Uncertain_significance	4.605e-05	0	1.47e-05
UKBB	ANO3	11	26542026	G	A	c.1112G>A	p.Arg371His	missense	0	1	0	1.538e-05	3.33279	0.46104	0.135735	81.8323	32	0.2002	Uncertain_significance	6.568e-06	0	0
UKBB	ANO3	11	26542031	G	A	c.1117G>A	p.Gly373Arg	missense	0	1	0	1.538e-05	3.33279	0.46104	0.135735	81.8323	26.3	0.6655
UKBB	ANO3	11	26547499	G	C	c.1238G>C	p.Gly413Ala	missense	0	1	0	1.525e-05	3.33279	0.46104	0.135735	81.8323	28.4	0.9854
UKBB	ANO3	11	26547506	C	T	c.1245C>T	p.Cys415%3D	synonymous	0	1	0	1.525e-05	3.33279	0.46104	0.135735	81.8323	9.822		Likely_benign	3.952e-05	0	0
UKBB	ANO3	11	26547510-26547520	TTCTTCTATGG	-	c.1249_1259del	p.Phe417IlefsTer6	frameshift	0	1	0	1.525e-05	3.33279	0.46104	0.135735	81.8323	35			3.292e-05	0	7.36e-05
UKBB	ANO3	11	26547518	T	C	c.1257T>C	p.Tyr419%3D	synonymous	0	1	0	1.525e-05	3.33279	0.46104	0.135735	81.8323	5.638		Likely_benign	2.631e-05	0	1.473e-05
UKBB	ANO3	11	26559706	G	A	c.1387-13G>A		splice_polypyrimidine_tract,intron	1	2	0.0001517	3.029e-05	6.00062	0.0827941	0.792372	45.4426	7.181			3.946e-05	0	2.942e-05
UKBB	ANO3	11	26559714	C	T	c.1387-5C>T		splice_region,splice_polypyrimidine_tract,intron	0	2	0	3.066e-05	1.99962	0.65468	0.0959748	41.6616	3.537
UKBB	ANO3	11	26559733	C	T	c.1401C>T	p.Phe467%3D	synonymous	0	3	0	4.6e-05	1.42825	0.813623	0.0737556	27.6577	12.81		Benign	0.0007181	0	7.363e-05
UKBB	ANO3	11	26559739	T	C	c.1407T>C	p.Asn469%3D	synonymous	1	10	0.0001559	0.0001556	1.42838	0.682993	0.258037	7.9069	6.893		Likely_benign	6.575e-06	0	1.471e-05
UKBB	ANO3	11	26559747	C	A	c.1415C>A	p.Thr472Lys	missense	0	1	0	1.556e-05	3.33279	0.46104	0.135735	81.8323	28.9	0.99
UKBB	ANO3	11	26559748	A	G	c.1416A>G	p.Thr472%3D	synonymous	0	2	0	3.111e-05	1.99962	0.65468	0.0959748	41.6616	8.131
UKBB	ANO3	11	26559759	C	G	c.1427C>G	p.Ala476Gly	missense	0	1	0	1.556e-05	3.33279	0.46104	0.135735	81.8323	27.9	0.8461
UKBB	ANO3	11	26559761	A	G	c.1429A>G	p.Ile477Val	missense	0	1	0	1.532e-05	3.33279	0.46104	0.135735	81.8323	21.4	0.0744
UKBB	ANO3	11	26559770	G	T	c.1438G>T	p.Ala480Ser	missense	0	1	0	1.537e-05	3.33279	0.46104	0.135735	81.8323	28.8	0.3034
UKBB	ANO3	11	26598369	A	T	c.1452A>T	p.Thr484%3D	synonymous	1	0	0.0001507	0	30.0049	0.037272	1.22201	736.73	7.264		Likely_benign	2.628e-05	0	4.41e-05
UKBB	ANO3	11	26598372	C	G	c.1455C>G	p.Val485%3D	synonymous	0	4	0	6.11e-05	1.11083	0.943792	0.059791	20.6377	9.05			6.576e-06	0	0
UKBB	ANO3	11	26598423	C	T	c.1506C>T	p.Asp502%3D	synonymous	2	9	0.0003073	0.000139	2.63208	0.173496	0.653197	10.6061	6.748		Likely_benign	5.265e-05	0	7.355e-05
UKBB	ANO3	11	26598437	A	G	c.1520A>G	p.Glu507Gly	missense	0	1	0	1.541e-05	3.33279	0.46104	0.135735	81.8323	30	0.3596
UKBB	ANO3	11	26598447	G	C	c.1530G>C	p.Glu510Asp	missense,splice_region	0	2	0	3.083e-05	1.99962	0.65468	0.0959748	41.6616	34	0.5291		6.575e-06	0	0
UKBB	ANO3	11	26598844	C	T	c.1531-14C>T		splice_polypyrimidine_tract,intron	0	5	0	7.51e-05	0.908836	0.948404	0.0502413	16.4403	7.207			1.316e-05	0	2.941e-05
UKBB	ANO3	11	26598845	G	A	c.1531-13G>A		splice_polypyrimidine_tract,intron	1	4	0.0001506	6.008e-05	3.33348	0.201666	0.525069	21.1631	4.979		Likely_benign	9.206e-05	0	5.883e-05
UKBB	ANO3	11	26598866	T	G	c.1539T>G	p.Leu513%3D	synonymous	1	1	0.0001519	1.516e-05	10.0013	0.0461554	1.04001	96.1786	4.539		Likely_benign	1.314e-05	0	2.939e-05
UKBB	ANO3	11	26598868	G	A	c.1541G>A	p.Arg514His	missense	0	2	0	3.032e-05	1.99962	0.65468	0.0959748	41.6616	33	0.8805	Uncertain_significance	1.973e-05	0	2.942e-05
UKBB	ANO3	11	26598882	G	A	c.1555G>A	p.Ala519Thr	missense	0	3	0	4.598e-05	1.42825	0.813623	0.0737556	27.6577	26.5	0.1842
UKBB	ANO3	11	26598929	T	A	c.1602T>A	p.Pro534%3D	synonymous	0	4	0	6.155e-05	1.11083	0.943792	0.059791	20.6377	4.196			3.942e-05	0	5.879e-05
UKBB	ANO3	11	26598932-26598933	-	C	c.1607dup	p.His537ThrfsTer79	frameshift	0	1	0	1.539e-05	3.33279	0.46104	0.135735	81.8323
UKBB	ANO3	11	26598961	C	T	c.1634C>T	p.Thr545Ile	missense	0	1	0	1.525e-05	3.33279	0.46104	0.135735	81.8323	19.34	0.162		6.571e-06	0	1.47e-05
UKBB	ANO3	11	26598993	T	C	c.1666T>C	p.Phe556Leu	missense	0	6	0	9.138e-05	0.768992	0.857962	0.0433094	13.654	24.9	0.6074		1.971e-05	0	2.939e-05
UKBB	ANO3	11	26599004	G	A	c.1671+6G>A		splice_donor_region,intron	0	1	0	1.523e-05	3.33279	0.46104	0.135735	81.8323	23
UKBB	ANO3	11	26599533	G	T	c.1672-17G>T		splice_polypyrimidine_tract,intron	0	1	0	1.531e-05	3.33279	0.46104	0.135735	81.8323	2.436
UKBB	ANO3	11	26599541	A	G	c.1672-9A>G		splice_polypyrimidine_tract,intron	0	2	0	3.061e-05	1.99962	0.65468	0.0959748	41.6616	16.99			6.573e-06	0	1.47e-05
UKBB	ANO3	11	26599591	C	A	c.1713C>A	p.Tyr571Ter	stop_gained	0	1	0	1.552e-05	3.33279	0.46104	0.135735	81.8323	36
UKBB	ANO3	11	26599608	A	G	c.1730A>G	p.Glu577Gly	missense	1	0	0.0001549	0	30.0049	0.037272	1.22201	736.73	27.4	0.2917
UKBB	ANO3	11	26599612	G	A	c.1734G>A	p.Gln578%3D	synonymous	0	3	0	4.655e-05	1.42825	0.813623	0.0737556	27.6577	7.416			1.314e-05	0	2.94e-05
UKBB	ANO3	11	26599645	A	G	c.1767A>G	p.Gln589%3D	synonymous	0	1	0	1.553e-05	3.33279	0.46104	0.135735	81.8323	4.933		Likely_benign
UKBB	ANO3	11	26634245	C	T	c.1915C>T	p.Leu639%3D	synonymous	4	38	0.0006227	0.0005911	1.16874	0.754443	0.439918	3.10505	4.252		Benign/Likely_benign	0.0003944	0	0.0006027
UKBB	ANO3	11	26634252-26634253	-	GAAC	c.1923_1924insAACG	p.Phe642AsnfsTer32	frameshift	0	1	0	1.555e-05	3.33279	0.46104	0.135735	81.8323
UKBB	ANO3	11	26635017	G	A	c.1990G>A	p.Val664Ile	missense	1	2	0.0001525	3.062e-05	6.00062	0.0827941	0.792372	45.4426	25.2	0.1414		1.315e-05	0	2.94e-05
UKBB	ANO3	11	26635053	C	T	c.2026C>T	p.Arg676Trp	missense	0	1	0	1.541e-05	3.33279	0.46104	0.135735	81.8323	33	0.3268		6.577e-06	0	1.47e-05
UKBB	ANO3	11	26635054	G	A	c.2027G>A	p.Arg676Gln	missense	0	2	0	3.081e-05	1.99962	0.65468	0.0959748	41.6616	33	0.1124		1.315e-05	0	0
UKBB	ANO3	11	26639187	G	T	c.2087G>T	p.Gly696Val	missense	1	0	0.0001549	0	30.0049	0.037272	1.22201	736.73	29.2	0.4127
UKBB	ANO3	11	26643165	A	G	c.2276-17A>G		splice_polypyrimidine_tract,intron	0	1	0	1.511e-05	3.33279	0.46104	0.135735	81.8323	0.366
UKBB	ANO3	11	26643171	T	A	c.2276-11T>A		splice_polypyrimidine_tract,intron	1	1	0.000151	1.511e-05	10.0013	0.0461554	1.04001	96.1786	0.514
UKBB	ANO3	11	26643176	T	C	c.2276-6T>C		splice_region,splice_polypyrimidine_tract,intron	0	1	0	1.511e-05	3.33279	0.46104	0.135735	81.8323	9.726		Uncertain_significance	2.627e-05	0	2.939e-05
UKBB	ANO3	11	26643190	T	C	c.2284T>C	p.Phe762Leu	missense	0	1	0	1.51e-05	3.33279	0.46104	0.135735	81.8323	28.8	0.9988		6.569e-06	0	1.47e-05
UKBB	ANO3	11	26643193	G	A	c.2287G>A	p.Gly763Ser	missense	0	1	0	1.51e-05	3.33279	0.46104	0.135735	81.8323	29.5	0.6856
UKBB	ANO3	11	26643202	A	G	c.2296A>G	p.Thr766Ala	missense	0	1	0	1.51e-05	3.33279	0.46104	0.135735	81.8323	26.9	0.9048
UKBB	ANO3	11	26643216	G	A	c.2310G>A	p.Ala770%3D	synonymous	0	1	0	1.514e-05	3.33279	0.46104	0.135735	81.8323	15.34		Uncertain_significance	1.315e-05	0	0
UKBB	ANO3	11	26643231	C	T	c.2325C>T	p.Ala775%3D	synonymous	0	1	0	1.514e-05	3.33279	0.46104	0.135735	81.8323	11.01			6.572e-06	0	1.47e-05
UKBB	ANO3	11	26643241	G	T	c.2335G>T	p.Ala779Ser	missense	0	2	0	3e-05	1.99962	0.65468	0.0959748	41.6616	29.6	0.75
UKBB	ANO3	11	26643279	A	T	c.2373A>T	p.Ala791%3D	synonymous	8	20	0.001203	0.000301	4.15316	0.000488753	1.86543	9.24648	0.767		Likely_benign	0.0001905	0	0.0003381
UKBB	ANO3	11	26643300	G	A	c.2394G>A	p.Trp798Ter	stop_gained	0	1	0	1.505e-05	3.33279	0.46104	0.135735	81.8323	45
UKBB	ANO3	11	26643306	G	A	c.2400G>A	p.Arg800%3D	synonymous	0	1	0	1.503e-05	3.33279	0.46104	0.135735	81.8323	6.308
UKBB	ANO3	11	26643312	G	A	c.2406G>A	p.Leu802%3D	synonymous	0	1	0	1.503e-05	3.33279	0.46104	0.135735	81.8323	4.183
UKBB	ANO3	11	26643316	G	T	c.2410G>T	p.Ala804Ser	missense	0	1	0	1.503e-05	3.33279	0.46104	0.135735	81.8323	23.1	0.0925
UKBB	ANO3	11	26643318	C	G	c.2412C>G	p.Ala804%3D	synonymous	1	2	0.0001502	3.006e-05	6.00062	0.0827941	0.792372	45.4426	5.994		Likely_benign
UKBB	ANO3	11	26643319	C	T	c.2413C>T	p.Arg805Ter	stop_gained	0	2	0	3.006e-05	1.99962	0.65468	0.0959748	41.6616	38		Uncertain_significance	6.567e-06	0	0
UKBB	ANO3	11	26643323	C	T	c.2417C>T	p.Ala806Val	missense	0	1	0	1.503e-05	3.33279	0.46104	0.135735	81.8323	28.5	0.5894
UKBB	ANO3	11	26647733	G	C	c.2453G>C	p.Gly818Ala	missense	0	2	0	3.034e-05	1.99962	0.65468	0.0959748	41.6616	28	0.192	Uncertain_significance	6.576e-06	0	1.47e-05
UKBB	ANO3	11	26647738	G	T	c.2458G>T	p.Gly820Cys	missense	0	1	0	1.517e-05	3.33279	0.46104	0.135735	81.8323	32	0.8378
UKBB	ANO3	11	26647743	A	C	c.2463A>C	p.Ile821%3D	synonymous	0	1	0	1.517e-05	3.33279	0.46104	0.135735	81.8323	7.816			1.971e-05	0	2.94e-05
UKBB	ANO3	11	26647748	C	T	c.2468C>T	p.Ala823Val	missense	0	1	0	1.517e-05	3.33279	0.46104	0.135735	81.8323	31	0.9938
UKBB	ANO3	11	26647763	C	G	c.2483C>G	p.Ala828Gly	missense	0	1	0	1.511e-05	3.33279	0.46104	0.135735	81.8323	27.2	0.3182		1.972e-05	0	4.409e-05
UKBB	ANO3	11	26647771	A	G	c.2491A>G	p.Ile831Val	missense	0	1	0	1.511e-05	3.33279	0.46104	0.135735	81.8323	26	0.5703
UKBB	ANO3	11	26647779	T	G	c.2499T>G	p.Ile833Met	missense	0	1	0	1.522e-05	3.33279	0.46104	0.135735	81.8323	20.5	0.3236
UKBB	ANO3	11	26647791	C	T	c.2511C>T	p.Tyr837%3D	synonymous	1	0	0.0001516	0	30.0049	0.037272	1.22201	736.73	6.547
UKBB	ANO3	11	26647795	C	T	c.2515C>T	p.Pro839Ser	missense	0	1	0	1.522e-05	3.33279	0.46104	0.135735	81.8323	28.8	0.9606
UKBB	ANO3	11	26647799	G	A	c.2519G>A	p.Arg840His	missense	1	2	0.000153	3.066e-05	6.00062	0.0827941	0.792372	45.4426	33	0.5121		3.288e-05	0	5.883e-05
UKBB	ANO3	11	26647808	A	G	c.2528A>G	p.Tyr843Cys	missense	0	1	0	1.533e-05	3.33279	0.46104	0.135735	81.8323	29.8	0.9923
UKBB	ANO3	11	26647821	T	C	c.2541T>C	p.Tyr847%3D	synonymous	0	1	0	1.533e-05	3.33279	0.46104	0.135735	81.8323	4.229			6.569e-06	0	1.47e-05
UKBB	ANO3	11	26656108	T	C	c.2577-17T>C		splice_polypyrimidine_tract,intron	0	1	0	1.519e-05	3.33279	0.46104	0.135735	81.8323	8.253
UKBB	ANO3	11	26656120	C	T	c.2577-5C>T		splice_region,splice_polypyrimidine_tract,intron	0	1	0	1.527e-05	3.33279	0.46104	0.135735	81.8323	4.359
UKBB	ANO3	11	26656134	G	T	c.2586G>T	p.Lys862Asn	missense	0	1	0	1.527e-05	3.33279	0.46104	0.135735	81.8323	16.64	0.2199	Pathogenic	1.315e-05	0	1.47e-05
UKBB	ANO3	11	26656137	A	G	c.2589A>G	p.Gly863%3D	synonymous	0	1	0	1.527e-05	3.33279	0.46104	0.135735	81.8323	0.255
UKBB	ANO3	11	26656174	G	A	c.2626G>A	p.Glu876Lys	missense	1	5	0.000151	7.542e-05	2.72731	0.276148	0.44823	16.5947	25.5	0.0892		1.315e-05	0	2.941e-05
UKBB	ANO3	11	26656397	G	A	c.2679G>A	p.Pro893%3D	synonymous	0	2	0	3.086e-05	1.99962	0.65468	0.0959748	41.6616	2.677
UKBB	ANO3	11	26656400	C	A	c.2682C>A	p.Pro894%3D	synonymous	0	1	0	1.543e-05	3.33279	0.46104	0.135735	81.8323	3.176
UKBB	ANO3	11	26656445	C	T	c.2727C>T	p.Ile909%3D	synonymous	1	0	0.0001532	0	30.0049	0.037272	1.22201	736.73	7.102			6.578e-06	0	1.471e-05
UKBB	ANO3	11	26656456	G	A	c.2738G>A	p.Arg913Lys	missense	0	1	0	1.532e-05	3.33279	0.46104	0.135735	81.8323	27	0.7235
UKBB	ANO3	11	26656486	G	T	c.2763+5G>T		splice_donor_5th_base,intron	1	0	0.0001542	0	30.0049	0.037272	1.22201	736.73	17.48
UKBB	ANO3	11	26660291	C	T	c.2793C>T	p.Ile931%3D	synonymous	0	3	0	4.633e-05	1.42825	0.813623	0.0737556	27.6577	7.823			6.575e-06	0	0
UKBB	ANO3	11	26660292	G	A	c.2794G>A	p.Ala932Thr	missense	0	3	0	4.633e-05	1.42825	0.813623	0.0737556	27.6577	32	0.4731		1.316e-05	0	1.47e-05
UKBB	ANO3	11	26660310	G	A	c.2812G>A	p.Val938Ile	missense	0	4	0	6.178e-05	1.11083	0.943792	0.059791	20.6377	18.49	0.0754	Uncertain_significance	1.315e-05	0	2.941e-05
UKBB	ANO3	11	26660315	A	G	c.2817A>G	p.Pro939%3D	synonymous	14	148	0.002158	0.002279	0.976069	0.929997	0.56856	1.67566	9.631		Benign/Likely_benign	0.001353	0.004035	0.002029
UKBB	ANO3	11	26660337	C	T	c.2839C>T	p.Arg947Ter	stop_gained	0	1	0	1.54e-05	3.33279	0.46104	0.135735	81.8323	40		Uncertain_significance
UKBB	ANO3	11	26660338	G	A	c.2840G>A	p.Arg947Gln	missense	0	2	0	3.056e-05	1.99962	0.65468	0.0959748	41.6616	33	0.1721	Uncertain_significance	1.315e-05	0	1.47e-05
UKBB	ANO3	11	26660340	C	T	c.2842C>T	p.Arg948Ter	stop_gained	0	1	0	1.528e-05	3.33279	0.46104	0.135735	81.8323	48			6.572e-06	0	0
UKBB	ANO3	11	26660368	T	A	c.2870T>A	p.Met957Lys	missense	0	1	0	1.547e-05	3.33279	0.46104	0.135735	81.8323	27.8	0.8248
UKBB	ANO3	11	26660409	A	G	c.2911A>G	p.Lys971Glu	missense	1	1	0.0001549	1.541e-05	10.0013	0.0461554	1.04001	96.1786	24.8	0.3364
UKBB	ANO3	11	26660428	A	T	c.2930A>T	p.His977Leu	missense	0	1	0	1.541e-05	3.33279	0.46104	0.135735	81.8323	25.8	0.1581		1.313e-05	0	2.94e-05
UKBB	ANO3	11	26660445	T	G	c.*1T>G		3_prime_UTR	1	0	0.0001538	0	30.0049	0.037272	1.22201	736.73	1.034
UKBB	ANO3	11	26660453	T	C	c.*9T>C		3_prime_UTR	21	204	0.003228	0.003134	1.05139	0.825604	0.673231	1.64197	5.409		Benign	0.002469	0.003456	0.003852
UKBB	ANO3	11	26660459	C	A	c.*15C>A		3_prime_UTR	1	1	0.0001537	1.536e-05	10.0013	0.0461554	1.04001	96.1786	3.935
UKBB	ANO3	11	26660462	T	C	c.*18T>C		3_prime_UTR	2	11	0.0003074	0.000169	2.1742	0.265877	0.553481	8.54077	1.016			7.89e-05	0	0.0001618
UKBB	ANO3	11	26660467	G	T	c.*23G>T		3_prime_UTR	0	1	0	1.536e-05	3.33279	0.46104	0.135735	81.8323	3.446
UKBB	ANO3	11	26660487	G	A	c.*43G>A		3_prime_UTR	9	126	0.001387	0.001944	0.750087	0.393331	0.387566	1.4517	7.542		Benign	0.001136	0.002018	0.001809
UKBB	ANO3	11	26660531	G	C	c.*87G>C		3_prime_UTR	0	1	0	1.529e-05	3.33279	0.46104	0.135735	81.8323	8.208			1.315e-05	0	0
UKBB	ANO3	11	26660559	T	G	c.*115T>G		3_prime_UTR	0	1	0	1.513e-05	3.33279	0.46104	0.135735	81.8323	0.073
UKBB	ANO3	11	26660584	A	G	c.*140A>G		3_prime_UTR	3	41	0.0004589	0.0006284	0.842987	0.759068	0.282995	2.51109	2.679			0.01141	0.001153	0.001132
UKBB	ANO3	11	26660589	T	-	c.*145del		3_prime_UTR	0	1	0	1.533e-05	3.33279	0.46104	0.135735	81.8323
UKBB	ANO3	11	26660588	C	G	c.*144C>G		3_prime_UTR	0	1	0	1.533e-05	3.33279	0.46104	0.135735	81.8323	6.894
UKBB	ANO3	11	26660635	A	T	c.*191A>T		3_prime_UTR	1	0	0.0001521	0	30.0049	0.037272	1.22201	736.73	5.281
UKBB	ANO3	11	26660648	G	T	c.*204G>T		3_prime_UTR	1	0	0.0001521	0	30.0049	0.037272	1.22201	736.73	0.042
UKBB	ANO3	11	26660649	G	T	c.*205G>T		3_prime_UTR	1	2	0.0001526	3.043e-05	6.00062	0.0827941	0.792372	45.4426	0.999			5.916e-05	0	0.0001029
UKBB	ANO3	11	26660674	A	G	c.*230A>G		3_prime_UTR	1	9	0.0001493	0.0001344	1.57878	0.60331	0.282026	8.83803	6.114			2.629e-05	0	4.41e-05
UKBB	ANO3	11	26660700-26660701	AG	-	c.*256_*257del		3_prime_UTR	0	8	0	0.0001194	0.588018	0.715212	0.0339307	10.1903	6.462			2.63e-05	0	5.881e-05
UKBB	ANO3	11	26660707	T	C	c.*263T>C		3_prime_UTR	1	1	0.0001493	1.493e-05	10.0013	0.0461554	1.04001	96.1786	6.181			6.576e-06	0	1.47e-05
UKBB	ANO3	11	26660708	A	C	c.*264A>C		3_prime_UTR	1	5	0.0001493	7.466e-05	2.72731	0.276148	0.44823	16.5947	2.178			1.971e-05	0	4.41e-05
UKBB	ANO3	11	26660722	C	A	c.*278C>A		3_prime_UTR	0	1	0	1.516e-05	3.33279	0.46104	0.135735	81.8323	6.887
UKBB	ANO3	11	26660724	C	G	c.*280C>G		3_prime_UTR	1	1	0.0001518	1.516e-05	10.0013	0.0461554	1.04001	96.1786	6.528			1.315e-05	0	1.47e-05
UKBB	ANO3	11	26660727-26660737	CCTTCCATCAA	-	c.*284_*294del		3_prime_UTR	1	0	0.0001518	0	30.0049	0.037272	1.22201	736.73	7.682			0.0009722	0	0.0001029
UKBB	ANO3	11	26660732	C	G	c.*288C>G		3_prime_UTR	0	1	0	1.516e-05	3.33279	0.46104	0.135735	81.8323	5.57			6.586e-06	0	1.47e-05
UKBB	ANO3	11	26660740	G	T	c.*296G>T		3_prime_UTR	0	2	0	3.031e-05	1.99962	0.65468	0.0959748	41.6616	2.663
UKBB	ANO3	11	26660743	G	A	c.*299G>A		3_prime_UTR	0	3	0	4.547e-05	1.42825	0.813623	0.0737556	27.6577	2.344			2.629e-05	0	5.879e-05
UKBB	ANO3	11	26660777	G	A	c.*333G>A		3_prime_UTR	0	1	0	1.519e-05	3.33279	0.46104	0.135735	81.8323	5.565
UKBB	ANO3	11	26660853	G	C	c.*409G>C		3_prime_UTR	2	26	0.0003036	0.0003948	0.943103	0.929474	0.257734	3.45102	4.59			0.0001183	0	0.00025
UKBB	ANO3	11	26660868	G	A	c.*424G>A		3_prime_UTR	0	1	0	1.518e-05	3.33279	0.46104	0.135735	81.8323	0.549			6.573e-06	0	1.47e-05
UKBB	ANO3	11	26660869	G	A	c.*425G>A		3_prime_UTR	0	1	0	1.518e-05	3.33279	0.46104	0.135735	81.8323	0.077
UKBB	ANO3	11	26660895	G	T	c.*451G>T		3_prime_UTR	1	2	0.0001533	3.087e-05	6.00062	0.0827941	0.792372	45.4426	0.42			0.0005391	0.01757	0.0002647
UKBB	ANO3	11	26660924	A	G	c.*480A>G		3_prime_UTR	0	1	0	1.515e-05	3.33279	0.46104	0.135735	81.8323	2.839
UKBB	ANO3	11	26660955	G	T	c.*511G>T		3_prime_UTR	0	2	0	3.081e-05	1.99962	0.65468	0.0959748	41.6616	5.126			3.94e-05	0	5.881e-05
UKBB	ANO3	11	26660985	T	C	c.*541T>C		3_prime_UTR	0	1	0	1.519e-05	3.33279	0.46104	0.135735	81.8323	0.302
UKBB	ANO3	11	26660994	G	C	c.*550G>C		3_prime_UTR	0	1	0	1.519e-05	3.33279	0.46104	0.135735	81.8323	3.433
UKBB	ANO3	11	26661023	T	C	c.*579T>C		3_prime_UTR	1	0	0.0001542	0	30.0049	0.037272	1.22201	736.73	3.437			6.572e-06	0	0
UKBB	ANO3	11	26661055-26661113	TTTAGTAGTCAAACCAAAAATCTAAGATTCCAAAAAGAACAGCATTCATTGAAATAATA	-	c.*613_*671del		3_prime_UTR	1	0	0.0001481	0	30.0049	0.037272	1.22201	736.73
UKBB	ANO3	11	26661063	T	G	c.*619T>G		3_prime_UTR	0	1	0	1.48e-05	3.33279	0.46104	0.135735	81.8323	10.32
UKBB	ANO3	11	26661073	A	C	c.*629A>C		3_prime_UTR	0	2	0	2.959e-05	1.99962	0.65468	0.0959748	41.6616	12.09
UKBB	ANO3	11	26661078	A	G	c.*634A>G		3_prime_UTR	0	1	0	1.48e-05	3.33279	0.46104	0.135735	81.8323	8.378
UKBB	ANO3	11	26661094	C	G	c.*650C>G		3_prime_UTR	0	2	0	2.959e-05	1.99962	0.65468	0.0959748	41.6616	0.208
UKBB	ANO3	11	26661103	T	C	c.*659T>C		3_prime_UTR	0	1	0	1.48e-05	3.33279	0.46104	0.135735	81.8323	0.718
UKBB	ANO3	11	26661120	T	G	c.*676T>G		3_prime_UTR	0	2	0	3.098e-05	1.99962	0.65468	0.0959748	41.6616	6.036
UKBB	ANO3	11	26661147	C	-	c.*706del		3_prime_UTR	0	1	0	1.532e-05	3.33279	0.46104	0.135735	81.8323
UKBB	ANO3	11	26661149	C	T	c.*705C>T		3_prime_UTR	0	1	0	1.532e-05	3.33279	0.46104	0.135735	81.8323	0.17
UKBB	ANO3	11	26661165	G	-	c.*721del		3_prime_UTR	2	23	0.0002978	0.0003432	1.06359	0.926187	0.288601	3.9197	0.814			0.0001643	0	0.0003087
UKBB	ANO3	11	26661167	A	T	c.*723A>T		3_prime_UTR	0	1	0	1.492e-05	3.33279	0.46104	0.135735	81.8323	5.558
UKBB	ANO3	11	26661168	G	T	c.*724G>T		3_prime_UTR	0	1	0	1.492e-05	3.33279	0.46104	0.135735	81.8323	3.115
UKBB	ANO3	11	26661179	T	G	c.*735T>G		3_prime_UTR	0	4	0	5.968e-05	1.11083	0.943792	0.059791	20.6377	4.91			1.314e-05	0	2.94e-05
UKBB	ANO3	11	26661204	T	A	c.*760T>A		3_prime_UTR	0	1	0	1.491e-05	3.33279	0.46104	0.135735	81.8323	5.838
UKBB	ANO3	11	26661207	T	C	c.*763T>C		3_prime_UTR	1	3	0.0001489	4.473e-05	4.28603	0.135949	0.632719	29.0335	6.918			1.314e-05	0	2.94e-05
UKBB	ANO3	11	26661230	T	C	c.*786T>C		3_prime_UTR	0	1	0	1.494e-05	3.33279	0.46104	0.135735	81.8323	8.284			6.57e-06	0	1.47e-05
UKBB	ANO3	11	26661232	A	G	c.*788A>G		3_prime_UTR	0	1	0	1.494e-05	3.33279	0.46104	0.135735	81.8323	0.103
UKBB	ANO3	11	26661233	T	C	c.*789T>C		3_prime_UTR	0	1	0	1.494e-05	3.33279	0.46104	0.135735	81.8323	1.027			5.256e-05	0.000288	2.94e-05
UKBB	ANO3	11	26661234	A	G	c.*790A>G		3_prime_UTR	0	2	0	2.989e-05	1.99962	0.65468	0.0959748	41.6616	1.303
UKBB	ANO3	11	26661260	C	T	c.*816C>T		3_prime_UTR	0	1	0	1.504e-05	3.33279	0.46104	0.135735	81.8323	5.411			6.573e-06	0	1.47e-05
UKBB	ANO3	11	26661282	A	G	c.*838A>G		3_prime_UTR	0	1	0	1.498e-05	3.33279	0.46104	0.135735	81.8323	3.201
UKBB	ANO3	11	26661291-26661294	TTAA	-	c.*849_*852del		3_prime_UTR	0	3	0	4.495e-05	1.42825	0.813623	0.0737556	27.6577	6.59			1.315e-05	0	2.94e-05
UKBB	ANO3	11	26661301	C	A	c.*857C>A		3_prime_UTR	1	14	0.00015	0.0002098	1.03422	0.968711	0.192474	5.5572	4.347			3.946e-05	0	7.353e-05
UKBB	ANO3	11	26661325	C	T	c.*881C>T		3_prime_UTR	0	4	0	6.091e-05	1.11083	0.943792	0.059791	20.6377	3.737			3.946e-05	0	4.411e-05
UKBB	ANO3	11	26661330	T	A	c.*886T>A		3_prime_UTR	0	1	0	1.523e-05	3.33279	0.46104	0.135735	81.8323	2.656
UKBB	ANO3	11	26661334	A	C	c.*890A>C		3_prime_UTR	15	97	0.002289	0.001477	1.59203	0.0897229	0.930428	2.72409	7.89			0.00111	0.002592	0.001485
UKBB	ANO3	11	26661355	G	A	c.*911G>A		3_prime_UTR	0	1	0	1.552e-05	3.33279	0.46104	0.135735	81.8323	1.009			5.265e-05	0	5.883e-05
UKBB	ANO3	11	26661359	G	C	c.*915G>C		3_prime_UTR	0	1	0	1.552e-05	3.33279	0.46104	0.135735	81.8323	0.529
UKBB	ANO3	11	26661372	C	T	c.*928C>T		3_prime_UTR	0	1	0	1.516e-05	3.33279	0.46104	0.135735	81.8323	1.454
UKBB	ANO3	11	26661377	C	T	c.*933C>T		3_prime_UTR	3	55	0.0004562	0.0008336	0.63008	0.402211	0.213807	1.85682	12.41			0.002215	0	0.0005591
UKBB	ANO3	11	26661380	C	T	c.*936C>T		3_prime_UTR	0	1	0	1.516e-05	3.33279	0.46104	0.135735	81.8323	1.134
UKBB	ANO3	11	26661390	C	T	c.*946C>T		3_prime_UTR	0	1	0	1.516e-05	3.33279	0.46104	0.135735	81.8323	0.762
UKBB	ANO3	11	26661391	G	A	c.*947G>A		3_prime_UTR	0	1	0	1.516e-05	3.33279	0.46104	0.135735	81.8323	2.033			1.316e-05	0	1.471e-05
UKBB	ANO3	11	26661396	A	G	c.*952A>G		3_prime_UTR	0	2	0	3.031e-05	1.99962	0.65468	0.0959748	41.6616	0.241			4.601e-05	0	7.353e-05
UKBB	ANO3	11	26661398	A	C	c.*954A>C		3_prime_UTR	0	1	0	1.516e-05	3.33279	0.46104	0.135735	81.8323	0.287			6.574e-06	0	1.47e-05
UKBB	ANO3	11	26661445	T	C	c.*1001T>C		3_prime_UTR	1	4	0.0001505	6.018e-05	3.33348	0.201666	0.525069	21.1631	10.21
UKBB	ANO3	11	26661453	C	T	c.*1009C>T		3_prime_UTR	16	146	0.002407	0.002196	1.1266	0.647001	0.676383	1.87648	12.26			0.002276	0.002592	0.002501
UKBB	ANO3	11	26661454	G	A	c.*1010G>A		3_prime_UTR	0	1	0	1.504e-05	3.33279	0.46104	0.135735	81.8323	6.592			3.29e-05	0	7.354e-05
UKBB	ANO3	11	26661481	A	C	c.*1037A>C		3_prime_UTR	0	1	0	1.507e-05	3.33279	0.46104	0.135735	81.8323	1.113
UKBB	ANO3	11	26661486-26661487	-	A	c.*1043dup		3_prime_UTR	0	2	0	3.013e-05	1.99962	0.65468	0.0959748	41.6616	1.176			1.315e-05	0	2.941e-05
UKBB	ANO3	11	26661488	C	T	c.*1044C>T		3_prime_UTR	0	1	0	1.507e-05	3.33279	0.46104	0.135735	81.8323	0.009			2.631e-05	0	2.941e-05
UKBB	ANO3	11	26661489	G	A	c.*1045G>A		3_prime_UTR	0	4	0	6.082e-05	1.11083	0.943792	0.059791	20.6377	10.18			1.974e-05	0	2.942e-05
UKBB	ANO3	11	26661497	A	T	c.*1053A>T		3_prime_UTR	1	0	0.0001524	0	30.0049	0.037272	1.22201	736.73	5.001
UKBB	ANO3	11	26661501	A	G	c.*1057A>G		3_prime_UTR	0	1	0	1.521e-05	3.33279	0.46104	0.135735	81.8323	2.681
UKBB	ANO3	11	26661503	G	T	c.*1059G>T		3_prime_UTR	0	3	0	4.562e-05	1.42825	0.813623	0.0737556	27.6577	2.354			1.315e-05	0	2.941e-05
UKBB	ANO3	11	26661522	C	G	c.*1078C>G		3_prime_UTR	0	3	0	4.5e-05	1.42825	0.813623	0.0737556	27.6577	7.504
UKBB	ANO3	11	26661530-26661532	AAT	-	c.*1089_*1091del		3_prime_UTR	0	2	0	3e-05	1.99962	0.65468	0.0959748	41.6616
UKBB	ANO3	11	26661553-26661555	TAT	-	c.*1113_*1115del		3_prime_UTR	1	0	0.0001489	0	30.0049	0.037272	1.22201	736.73
UKBB	ANO3	11	26661555	T	-	c.*1112del		3_prime_UTR	0	1	0	1.486e-05	3.33279	0.46104	0.135735	81.8323
UKBB	ANO3	11	26661563-26661564	-	A	c.*1126dup		3_prime_UTR	22	207	0.003277	0.003077	1.08461	0.715313	0.700998	1.67815	0.223			0.002471	0.003458	0.003853
UKBB	ANO3	11	26661569	A	G	c.*1125A>G		3_prime_UTR	0	1	0	1.486e-05	3.33279	0.46104	0.135735	81.8323	0.207
UKBB	ANO3	11	26661570	A	G	c.*1126A>G		3_prime_UTR	0	15	0	0.000223	0.322395	0.430836	0.0192853	5.38951	1.053			8.541e-05	0	0.0001176
UKBB	ANO3	11	26661571-26661572	-	A	c.*1133dup		3_prime_UTR	0	3	0	4.459e-05	1.42825	0.813623	0.0737556	27.6577
UKBB	ANO3	11	26661594	T	C	c.*1150T>C		3_prime_UTR	0	1	0	1.497e-05	3.33279	0.46104	0.135735	81.8323	6.83
UKBB	ANO3	11	26661600	T	C	c.*1156T>C		3_prime_UTR	0	4	0	5.989e-05	1.11083	0.943792	0.059791	20.6377	12.78			5.913e-05	0	0.0001176
UKBB	ANO3	11	26661604	T	C	c.*1160T>C		3_prime_UTR	0	1	0	1.497e-05	3.33279	0.46104	0.135735	81.8323	8.623			6.572e-06	0	1.47e-05
UKBB	ANO3	11	26661622	T	C	c.*1178T>C		3_prime_UTR	2	22	0.0003008	0.0003301	1.1109	0.874697	0.3006	4.10544	6.705			0.01032	0	0.000294
UKBB	ANO3	11	26661641-26661645	GTTTT	-	c.*1203_*1207del		3_prime_UTR	6	58	0.0009144	0.0008825	1.11103	0.799177	0.493691	2.50032	4.069			0.0001774	0	0.0003383
UKBB	ANO3	11	26661668	G	A	c.*1224G>A		3_prime_UTR	0	7	0	0.000105	0.66644	0.781155	0.0380526	11.6718	3.187			0.001487	0	0.000103
UKBB	ANO3	11	26661684	C	G	c.*1240C>G		3_prime_UTR	0	5	0	7.5e-05	0.908836	0.948404	0.0502413	16.4403	6.104			6.578e-06	0	1.471e-05
UKBB	ANO3	11	26661700	G	T	c.*1256G>T		3_prime_UTR	0	2	0	3.033e-05	1.99962	0.65468	0.0959748	41.6616	0.935
UKBB	ANO3	11	26661712	C	T	c.*1268C>T		3_prime_UTR	0	2	0	3.033e-05	1.99962	0.65468	0.0959748	41.6616	2.87			6.581e-06	0	1.471e-05
UKBB	ANO3	11	26661717	T	C	c.*1273T>C		3_prime_UTR	0	1	0	1.536e-05	3.33279	0.46104	0.135735	81.8323	6.994
UKBB	ANO3	11	26661737	C	T	c.*1293C>T		3_prime_UTR	0	3	0	4.639e-05	1.42825	0.813623	0.0737556	27.6577	1.875			1.316e-05	0	1.471e-05
UKBB	ANO3	11	26661738	G	A	c.*1294G>A		3_prime_UTR	0	3	0	4.639e-05	1.42825	0.813623	0.0737556	27.6577	9.011			5.259e-05	0	1.471e-05
UKBB	ANO3	11	26661740	C	G	c.*1296C>G		3_prime_UTR	0	1	0	1.546e-05	3.33279	0.46104	0.135735	81.8323	0.875			1.972e-05	0	4.412e-05
UKBB	ANO3	11	26661741	A	C	c.*1297A>C		3_prime_UTR	0	5	0	7.731e-05	0.908836	0.948404	0.0502413	16.4403	2.263
UKBB	ANO3	11	26661757	G	A	c.*1313G>A		3_prime_UTR	0	3	0	4.639e-05	1.42825	0.813623	0.0737556	27.6577	6.416			1.315e-05	0	2.94e-05
UKBB	ANO3	11	26661766	T	C	c.*1322T>C		3_prime_UTR	0	2	0	3.102e-05	1.99962	0.65468	0.0959748	41.6616	8.296			6.576e-06	0	1.471e-05
UKBB	ANO3	11	26661781	A	G	c.*1337A>G		3_prime_UTR	0	1	0	1.551e-05	3.33279	0.46104	0.135735	81.8323	6.242
UKBB	ANO3	11	26661855-26661859	AGAGC	-	c.*1411_*1415del		3_prime_UTR	1	5	0.000155	7.685e-05	2.72731	0.276148	0.44823	16.5947	1.036			5.918e-05	0	0.0001324
UKBB	ANO3	11	26661916	C	T	c.*1472C>T		3_prime_UTR	0	3	0	4.614e-05	1.42825	0.813623	0.0737556	27.6577	1.695			1.316e-05	0	2.943e-05
UKBB	ANO3	11	26661963	T	C	c.*1519T>C		3_prime_UTR	0	1	0	1.488e-05	3.33279	0.46104	0.135735	81.8323	1.447
UKBB	ANO3	11	26661980	C	A	c.*1536C>A		3_prime_UTR	0	2	0	2.999e-05	1.99962	0.65468	0.0959748	41.6616	0.587			1.316e-05	0	2.944e-05
UKBB	ANO3	11	26661981	C	G	c.*1537C>G		3_prime_UTR	0	1	0	1.5e-05	3.33279	0.46104	0.135735	81.8323	0.908
UKBB	ANO3	11	26661985	A	C	c.*1541A>C		3_prime_UTR	0	1	0	1.5e-05	3.33279	0.46104	0.135735	81.8323	0.423
UKBB	ANO3	11	26662001	A	T	c.*1557A>T		3_prime_UTR	0	1	0	1.505e-05	3.33279	0.46104	0.135735	81.8323	4.989
UKBB	ANO3	11	26662007	G	C	c.*1563G>C		3_prime_UTR	0	1	0	1.505e-05	3.33279	0.46104	0.135735	81.8323	0.829
UKBB	KCNA4	11	30009751	A	T	c.*966T>A		3_prime_UTR	0	2	0	3.029e-05	1.99962	0.65468	0.0959748	41.6616	14.32
UKBB	KCNA4	11	30009756	T	C	c.*961A>G		3_prime_UTR	0	1	0	1.515e-05	3.33279	0.46104	0.135735	81.8323	9.021
UKBB	KCNA4	11	30009767	T	G	c.*950A>C		3_prime_UTR	0	1	0	1.515e-05	3.33279	0.46104	0.135735	81.8323	5.868
UKBB	KCNA4	11	30009801	G	A	c.*916C>T		3_prime_UTR	0	1	0	1.52e-05	3.33279	0.46104	0.135735	81.8323	8.043
UKBB	KCNA4	11	30009806	G	C	c.*911C>G		3_prime_UTR	0	1	0	1.52e-05	3.33279	0.46104	0.135735	81.8323	12.81
UKBB	KCNA4	11	30009829	G	A	c.*888C>T		3_prime_UTR	1	4	0.0001516	6.081e-05	3.33348	0.201666	0.525069	21.1631	10.86
UKBB	KCNA4	11	30009831	T	A	c.*886A>T		3_prime_UTR	0	1	0	1.52e-05	3.33279	0.46104	0.135735	81.8323	8.958
UKBB	KCNA4	11	30009843	C	T	c.*874G>A		3_prime_UTR	0	1	0	1.49e-05	3.33279	0.46104	0.135735	81.8323	14.61
UKBB	KCNA4	11	30009849-30009853	GAAAA	-	c.*864_*868del		3_prime_UTR	0	1	0	1.49e-05	3.33279	0.46104	0.135735	81.8323	11.12			6.578e-06	0	0
UKBB	KCNA4	11	30009850	A	-	c.*867del		3_prime_UTR	0	1	0	1.49e-05	3.33279	0.46104	0.135735	81.8323	10.26			0.00121	0	1.472e-05
UKBB	KCNA4	11	30009854-30009855	-	A	c.*862dup		3_prime_UTR	0	2	0	2.98e-05	1.99962	0.65468	0.0959748	41.6616
UKBB	KCNA4	11	30009855	A	G	c.*862T>C		3_prime_UTR	0	1	0	1.49e-05	3.33279	0.46104	0.135735	81.8323	10.86			0.001202	0	1.471e-05
UKBB	KCNA4	11	30009860-30009864	AATAA	-	c.*853_*857del		3_prime_UTR	0	1	0	1.49e-05	3.33279	0.46104	0.135735	81.8323
UKBB	KCNA4	11	30009867-30009872	TAAGAC	-	c.*845_*850del		3_prime_UTR	1	6	0.0001491	8.939e-05	2.30766	0.356011	0.390812	13.6262	14.73			5.258e-05	0	0.0001029
UKBB	KCNA4	11	30009869	A	C	c.*848T>G		3_prime_UTR	0	1	0	1.49e-05	3.33279	0.46104	0.135735	81.8323	12.11
UKBB	KCNA4	11	30009882	C	A	c.*835G>T		3_prime_UTR	0	1	0	1.514e-05	3.33279	0.46104	0.135735	81.8323	13.6
UKBB	KCNA4	11	30009883	A	C	c.*834T>G		3_prime_UTR	0	1	0	1.514e-05	3.33279	0.46104	0.135735	81.8323	14.26
UKBB	KCNA4	11	30009893	T	C	c.*824A>G		3_prime_UTR	0	8	0	0.0001211	0.588018	0.715212	0.0339307	10.1903	16.27			0.0001051	0	5.882e-05
UKBB	KCNA4	11	30009914	A	-	c.*803del		3_prime_UTR	0	3	0	4.664e-05	1.42825	0.813623	0.0737556	27.6577
UKBB	KCNA4	11	30009915	T	C	c.*802A>G		3_prime_UTR	1	0	0.0001547	0	30.0049	0.037272	1.22201	736.73	12.85
UKBB	KCNA4	11	30009974-30009975	-	A	c.*742dup		3_prime_UTR	0	1	0	1.51e-05	3.33279	0.46104	0.135735	81.8323	0.579			0.001998	0	8.884e-05
UKBB	KCNA4	11	30009975	A	-	c.*742del		3_prime_UTR	1	0	0.0001508	0	30.0049	0.037272	1.22201	736.73	0.451			1.329e-05	0	1.48e-05
UKBB	KCNA4	11	30009984	T	C	c.*733A>G		3_prime_UTR	0	3	0	4.53e-05	1.42825	0.813623	0.0737556	27.6577	12.29			1.974e-05	0	4.415e-05
UKBB	KCNA4	11	30009985	C	A	c.*732G>T		3_prime_UTR	0	1	0	1.518e-05	3.33279	0.46104	0.135735	81.8323	11.84			3.946e-05	0.000576	2.942e-05
UKBB	KCNA4	11	30009993	G	A	c.*724C>T		3_prime_UTR	0	1	0	1.518e-05	3.33279	0.46104	0.135735	81.8323	10.26			6.571e-06	0	1.471e-05
UKBB	KCNA4	11	30010038	T	C	c.*679A>G		3_prime_UTR	3	59	0.0004559	0.000897	0.587653	0.33403	0.19984	1.72806	7.16			0.0004793	0	0.0007353
UKBB	KCNA4	11	30010064-30010065	AA	-	c.*652_*653del		3_prime_UTR	1	1	0.0001496	1.502e-05	10.0013	0.0461554	1.04001	96.1786	7.646			6.571e-06	0	0
UKBB	KCNA4	11	30010069	T	C	c.*648A>G		3_prime_UTR	1	18	0.0001496	0.0002703	0.810511	0.804588	0.153445	4.2812	9.173			5.253e-05	0	8.823e-05
UKBB	KCNA4	11	30010081	A	G	c.*636T>C		3_prime_UTR	1	1	0.0001496	1.502e-05	10.0013	0.0461554	1.04001	96.1786	16.36
UKBB	KCNA4	11	30010108	G	A	c.*609C>T		3_prime_UTR	0	1	0	1.513e-05	3.33279	0.46104	0.135735	81.8323	13.32			1.317e-05	0	1.471e-05
UKBB	KCNA4	11	30010115	C	A	c.*602G>T		3_prime_UTR	0	1	0	1.51e-05	3.33279	0.46104	0.135735	81.8323	7.145			1.314e-05	0	1.47e-05
UKBB	KCNA4	11	30010118	C	A	c.*599G>T		3_prime_UTR	1	1	0.0001505	1.51e-05	10.0013	0.0461554	1.04001	96.1786	14.98
UKBB	KCNA4	11	30010124	T	G	c.*593A>C		3_prime_UTR	0	1	0	1.51e-05	3.33279	0.46104	0.135735	81.8323	10.9
UKBB	KCNA4	11	30010133	A	G	c.*584T>C		3_prime_UTR	0	1	0	1.509e-05	3.33279	0.46104	0.135735	81.8323	14.85			1.314e-05	0	0
UKBB	KCNA4	11	30010175	T	C	c.*542A>G		3_prime_UTR	0	5	0	7.524e-05	0.908836	0.948404	0.0502413	16.4403	5.993
UKBB	KCNA4	11	30010185	T	C	c.*532A>G		3_prime_UTR	0	3	0	4.515e-05	1.42825	0.813623	0.0737556	27.6577	11.62			1.314e-05	0	1.47e-05
UKBB	KCNA4	11	30010197	T	G	c.*520A>C		3_prime_UTR	0	1	0	1.531e-05	3.33279	0.46104	0.135735	81.8323	15.82
UKBB	KCNA4	11	30010235	A	G	c.*482T>C		3_prime_UTR	0	3	0	4.502e-05	1.42825	0.813623	0.0737556	27.6577	14.52
UKBB	KCNA4	11	30010242	A	G	c.*475T>C		3_prime_UTR	0	1	0	1.501e-05	3.33279	0.46104	0.135735	81.8323	8.632
UKBB	KCNA4	11	30010271	C	T	c.*446G>A		3_prime_UTR	0	1	0	1.517e-05	3.33279	0.46104	0.135735	81.8323	0.153			1.316e-05	0	0
UKBB	KCNA4	11	30010272	G	A	c.*445C>T		3_prime_UTR	0	7	0	0.0001062	0.66644	0.781155	0.0380526	11.6718	7.066			1.976e-05	0	4.416e-05
UKBB	KCNA4	11	30010279	T	A	c.*438A>T		3_prime_UTR	0	1	0	1.517e-05	3.33279	0.46104	0.135735	81.8323	10.42			1.972e-05	0	2.94e-05
UKBB	KCNA4	11	30010344	C	T	c.*373G>A		3_prime_UTR	4	40	0.0006112	0.0006107	1.11096	0.832398	0.419226	2.94409	17.11			0.0001645	0	0.0003236
UKBB	KCNA4	11	30010351	T	G	c.*366A>C		3_prime_UTR	0	2	0	3.054e-05	1.99962	0.65468	0.0959748	41.6616	7.605			1.315e-05	0	1.471e-05
UKBB	KCNA4	11	30010355	C	T	c.*362G>A		3_prime_UTR	0	1	0	1.527e-05	3.33279	0.46104	0.135735	81.8323	11.37
UKBB	KCNA4	11	30010366	A	G	c.*351T>C		3_prime_UTR	0	1	0	1.479e-05	3.33279	0.46104	0.135735	81.8323	7.026			6.576e-06	0	1.471e-05
UKBB	KCNA4	11	30010370	A	G	c.*347T>C		3_prime_UTR	0	1	0	1.479e-05	3.33279	0.46104	0.135735	81.8323	12.32
UKBB	KCNA4	11	30010372	T	C	c.*345A>G		3_prime_UTR	2	5	0.000296	7.397e-05	4.54687	0.0471567	1.01917	20.2851	10.84			1.974e-05	0	4.415e-05
UKBB	KCNA4	11	30010375	C	T	c.*342G>A		3_prime_UTR	0	1	0	1.479e-05	3.33279	0.46104	0.135735	81.8323	12.57
UKBB	KCNA4	11	30010377	T	C	c.*340A>G		3_prime_UTR	0	1	0	1.479e-05	3.33279	0.46104	0.135735	81.8323	7.954
UKBB	KCNA4	11	30010381	C	T	c.*336G>A		3_prime_UTR	1	3	0.000148	4.438e-05	4.28603	0.135949	0.632719	29.0335	14.24			1.973e-05	0	4.413e-05
UKBB	KCNA4	11	30010390-30010391	-	CA	c.*325_*326dup		3_prime_UTR	1	5	0.000148	7.397e-05	2.72731	0.276148	0.44823	16.5947	4.457			0.0002375	0.008092	7.371e-05
UKBB	KCNA4	11	30010391-30010392	CA	-	c.*325_*326del		3_prime_UTR	0	1	0	1.479e-05	3.33279	0.46104	0.135735	81.8323	0.845			6.593e-05	0	4.423e-05
UKBB	KCNA4	11	30010390	T	A	c.*327A>T		3_prime_UTR	0	1	0	1.479e-05	3.33279	0.46104	0.135735	81.8323	7.162			7.252e-05	0	4.423e-05
UKBB	KCNA4	11	30010400	A	C	c.*317T>G		3_prime_UTR	0	1	0	1.479e-05	3.33279	0.46104	0.135735	81.8323	0.186
UKBB	KCNA4	11	30010405	T	C	c.*312A>G		3_prime_UTR	0	1	0	1.479e-05	3.33279	0.46104	0.135735	81.8323	1.574			6.591e-06	0	1.474e-05
UKBB	KCNA4	11	30010417	C	T	c.*300G>A		3_prime_UTR	0	1	0	1.479e-05	3.33279	0.46104	0.135735	81.8323	4.479			3.288e-05	0	2.942e-05
UKBB	KCNA4	11	30010418	G	A	c.*299C>T		3_prime_UTR	0	1	0	1.479e-05	3.33279	0.46104	0.135735	81.8323	0.182			0.0001519	0	0.0001034
UKBB	KCNA4	11	30010421	C	A	c.*296G>T		3_prime_UTR	0	2	0	2.959e-05	1.99962	0.65468	0.0959748	41.6616	1.009
UKBB	KCNA4	11	30010425-30010428	CTCT	-	c.*289_*292del		3_prime_UTR	0	2	0	2.959e-05	1.99962	0.65468	0.0959748	41.6616	2.759			8.557e-05	0	0
UKBB	KCNA4	11	30010443	A	G	c.*274T>C		3_prime_UTR	0	1	0	1.511e-05	3.33279	0.46104	0.135735	81.8323	6.315
UKBB	KCNA4	11	30010444	C	A	c.*273G>T		3_prime_UTR	0	1	0	1.511e-05	3.33279	0.46104	0.135735	81.8323	7.444
UKBB	KCNA4	11	30010450	A	G	c.*267T>C		3_prime_UTR	0	1	0	1.511e-05	3.33279	0.46104	0.135735	81.8323	10.18			6.568e-06	0	0
UKBB	KCNA4	11	30010472	A	G	c.*245T>C		3_prime_UTR	0	1	0	1.5e-05	3.33279	0.46104	0.135735	81.8323	16.64
UKBB	KCNA4	11	30010475	A	C	c.*242T>G		3_prime_UTR	0	1	0	1.5e-05	3.33279	0.46104	0.135735	81.8323	15.82			6.573e-06	0	1.47e-05
UKBB	KCNA4	11	30010486	C	G	c.*231G>C		3_prime_UTR	0	1	0	1.5e-05	3.33279	0.46104	0.135735	81.8323	14.95
UKBB	KCNA4	11	30010519	T	C	c.*198A>G		3_prime_UTR	0	2	0	2.991e-05	1.99962	0.65468	0.0959748	41.6616	7.815
UKBB	KCNA4	11	30010562	A	T	c.*155T>A		3_prime_UTR	0	1	0	1.497e-05	3.33279	0.46104	0.135735	81.8323	12.19
UKBB	KCNA4	11	30010585	A	G	c.*132T>C		3_prime_UTR	0	1	0	1.496e-05	3.33279	0.46104	0.135735	81.8323	6.002
UKBB	KCNA4	11	30010586	T	C	c.*131A>G		3_prime_UTR	0	2	0	2.992e-05	1.99962	0.65468	0.0959748	41.6616	2.572			1.97e-05	0	4.409e-05
UKBB	KCNA4	11	30010593	C	G	c.*124G>C		3_prime_UTR	0	1	0	1.496e-05	3.33279	0.46104	0.135735	81.8323	14.43
UKBB	KCNA4	11	30010595	A	G	c.*122T>C		3_prime_UTR	0	3	0	4.488e-05	1.42825	0.813623	0.0737556	27.6577	13.92			3.284e-05	0	7.348e-05
UKBB	KCNA4	11	30010597-30010600	TAAA	-	c.*117_*120del		3_prime_UTR	0	3	0	4.488e-05	1.42825	0.813623	0.0737556	27.6577	10.27			1.971e-05	0	2.94e-05
UKBB	KCNA4	11	30010642	T	C	c.*75A>G		3_prime_UTR	0	1	0	1.494e-05	3.33279	0.46104	0.135735	81.8323	12.51
UKBB	KCNA4	11	30010646	A	T	c.*71T>A		3_prime_UTR	0	1	0	1.494e-05	3.33279	0.46104	0.135735	81.8323	7.513
UKBB	KCNA4	11	30010654	A	C	c.*63T>G		3_prime_UTR	0	2	0	2.989e-05	1.99962	0.65468	0.0959748	41.6616	12.52
UKBB	KCNA4	11	30010661	A	G	c.*56T>C		3_prime_UTR	0	1	0	1.495e-05	3.33279	0.46104	0.135735	81.8323	13.92			6.572e-06	0	1.47e-05
UKBB	KCNA4	11	30010684	C	T	c.*33G>A		3_prime_UTR	0	3	0	4.572e-05	1.42825	0.813623	0.0737556	27.6577	13.99			5.91e-05	0.00144	2.941e-05
UKBB	KCNA4	11	30010687	A	-	c.*30del		3_prime_UTR	1	6	0.0001531	9.144e-05	2.30766	0.356011	0.390812	13.6262	4.61			4.599e-05	0	8.82e-05
UKBB	KCNA4	11	30010688	G	A	c.*29C>T		3_prime_UTR	0	1	0	1.524e-05	3.33279	0.46104	0.135735	81.8323	6.033			6.573e-06	0	0
UKBB	KCNA4	11	30010688	G	T	c.*29C>A		3_prime_UTR	0	2	0	3.048e-05	1.99962	0.65468	0.0959748	41.6616	5.169
UKBB	KCNA4	11	30010692	G	T	c.*25C>A		3_prime_UTR	0	1	0	1.524e-05	3.33279	0.46104	0.135735	81.8323	5.839
UKBB	KCNA4	11	30010704-30010707	GGTG	-	c.*10_*13del		3_prime_UTR	0	6	0	9.289e-05	0.768992	0.857962	0.0433094	13.654	7.967			5.256e-05	0	7.351e-05
UKBB	KCNA4	11	30010708	G	T	c.*9C>A		3_prime_UTR	0	2	0	3.096e-05	1.99962	0.65468	0.0959748	41.6616	12.41			8.539e-05	0	4.412e-05
UKBB	KCNA4	11	30010751	C	G	c.1928G>C	p.Cys643Ser	missense	0	2	0	2.992e-05	1.99962	0.65468	0.0959748	41.6616	19.3	0.0945		1.314e-05	0	2.94e-05
UKBB	KCNA4	11	30010802	T	G	c.1877A>C	p.Glu626Ala	missense	1	2	0.0001498	2.998e-05	6.00062	0.0827941	0.792372	45.4426	19.91	0.0951		6.569e-06	0	1.469e-05
UKBB	KCNA4	11	30010855	C	G	c.1824G>C	p.Lys608Asn	missense	1	12	0.0001508	0.0001811	1.19977	0.8331	0.220497	6.5282	20.5	0.802	Uncertain_significance	0.0001971	0	0.0002499
UKBB	KCNA4	11	30010868-30010870	GAA	-	c.1809_1811del	p.Ser604del	inframe_deletion	0	2	0	3.018e-05	1.99962	0.65468	0.0959748	41.6616	18.95			3.941e-05	0	8.82e-05
UKBB	KCNA4	11	30010871	G	A	c.1808C>T	p.Ser603Phe	missense	0	1	0	1.509e-05	3.33279	0.46104	0.135735	81.8323	28.3	0.3224
UKBB	KCNA4	11	30010879	A	G	c.1800T>C	p.Ser600%3D	synonymous	1	2	0.0001501	3.003e-05	6.00062	0.0827941	0.792372	45.4426	1.109
UKBB	KCNA4	11	30010894	C	A	c.1785G>T	p.Lys595Asn	missense	0	1	0	1.502e-05	3.33279	0.46104	0.135735	81.8323	23.1	0.7164		6.57e-06	0	0
UKBB	KCNA4	11	30010895	T	C	c.1784A>G	p.Lys595Arg	missense	0	1	0	1.502e-05	3.33279	0.46104	0.135735	81.8323	18.76	0.0783
UKBB	KCNA4	11	30010899	G	C	c.1780C>G	p.Leu594Val	missense	0	1	0	1.502e-05	3.33279	0.46104	0.135735	81.8323	23.5	0.1111
UKBB	KCNA4	11	30010925	C	T	c.1754G>A	p.Ser585Asn	missense	0	1	0	1.5e-05	3.33279	0.46104	0.135735	81.8323	21.6	0.1194
UKBB	KCNA4	11	30010940	G	A	c.1739C>T	p.Thr580Met	missense	0	2	0	3e-05	1.99962	0.65468	0.0959748	41.6616	22.2	0.0862		2.629e-05	0	4.41e-05
UKBB	KCNA4	11	30010947	G	C	c.1732C>G	p.Gln578Glu	missense	0	1	0	1.5e-05	3.33279	0.46104	0.135735	81.8323	23.3	0.0855
UKBB	KCNA4	11	30010949	G	A	c.1730C>T	p.Thr577Ile	missense	1	0	0.0001515	0	30.0049	0.037272	1.22201	736.73	22.8	0.1178		6.571e-06	0	0
UKBB	KCNA4	11	30010954	T	C	c.1725A>G	p.Glu575%3D	synonymous	0	1	0	1.515e-05	3.33279	0.46104	0.135735	81.8323	2.253
UKBB	KCNA4	11	30011038	C	T	c.1641G>A	p.Ala547%3D	synonymous	0	6	0	9.003e-05	0.768992	0.857962	0.0433094	13.654	1.135			5.258e-05	0	0
UKBB	KCNA4	11	30011059	G	A	c.1620C>T	p.Val540%3D	synonymous	0	1	0	1.537e-05	3.33279	0.46104	0.135735	81.8323	1.197			0.0007815	0	4.41e-05
UKBB	KCNA4	11	30011075	A	G	c.1604T>C	p.Val535Ala	missense	1	2	0.0001508	3.018e-05	6.00062	0.0827941	0.792372	45.4426	26.7	0.7073		4.601e-05	0	0.0001029
UKBB	KCNA4	11	30011076	C	A	c.1603G>T	p.Val535Leu	missense	1	29	0.0001508	0.0004377	0.508121	0.418689	0.0984771	2.6218	23.1	0.5197	Uncertain_significance	0.0001641	0	0.0002793
UKBB	KCNA4	11	30011077	A	G	c.1602T>C	p.Thr534%3D	synonymous	1	2	0.0001508	3.018e-05	6.00062	0.0827941	0.792372	45.4426	0.62			2.626e-05	0	1.47e-05
UKBB	KCNA4	11	30011081	A	G	c.1598T>C	p.Ile533Thr	missense	1	0	0.0001508	0	30.0049	0.037272	1.22201	736.73	23	0.3488
UKBB	KCNA4	11	30011091	T	A	c.1588A>T	p.Met530Leu	missense	0	1	0	1.509e-05	3.33279	0.46104	0.135735	81.8323	24.7	0.8809
UKBB	KCNA4	11	30011147	A	G	c.1532T>C	p.Ile511Thr	missense	0	1	0	1.521e-05	3.33279	0.46104	0.135735	81.8323	29.6	0.9999
UKBB	KCNA4	11	30011176	C	T	c.1503G>A	p.Ala501%3D	synonymous	1	3	0.0001512	4.549e-05	4.28603	0.135949	0.632719	29.0335	0.423		Likely_benign	0.0001445	0	0.0002205
UKBB	KCNA4	11	30011184	C	A	c.1495G>T	p.Ala499Ser	missense	0	1	0	1.516e-05	3.33279	0.46104	0.135735	81.8323	28.6	0.7912
UKBB	KCNA4	11	30011356	G	A	c.1323C>T	p.Ala441%3D	synonymous	0	1	0	1.524e-05	3.33279	0.46104	0.135735	81.8323	10.79			1.315e-05	0	2.94e-05
UKBB	KCNA4	11	30011366	A	G	c.1313T>C	p.Met438Thr	missense	0	4	0	6.095e-05	1.11083	0.943792	0.059791	20.6377	21.8	0.5044
UKBB	KCNA4	11	30011401	T	C	c.1278A>G	p.Gln426%3D	synonymous	0	8	0	0.0001237	0.588018	0.715212	0.0339307	10.1903	1.41			1.315e-05	0	1.47e-05
UKBB	KCNA4	11	30011463	T	C	c.1216A>G	p.Ile406Val	missense	0	1	0	1.506e-05	3.33279	0.46104	0.135735	81.8323	16.82	0.0685
UKBB	KCNA4	11	30011488	T	C	c.1191A>G	p.Ala397%3D	synonymous	0	1	0	1.525e-05	3.33279	0.46104	0.135735	81.8323	0.205
UKBB	KCNA4	11	30011550	C	T	c.1129G>A	p.Val377Ile	missense	1	2	0.0001537	3.074e-05	6.00062	0.0827941	0.792372	45.4426	22.8	0.0896		3.944e-05	0	8.821e-05
UKBB	KCNA4	11	30011551	T	C	c.1128A>G	p.Thr376%3D	synonymous	0	3	0	4.611e-05	1.42825	0.813623	0.0737556	27.6577	0.741			6.573e-06	0	1.47e-05
UKBB	KCNA4	11	30011559	C	T	c.1120G>A	p.Val374Met	missense	0	2	0	3.074e-05	1.99962	0.65468	0.0959748	41.6616	25.3	0.4912		2.631e-05	0	0
UKBB	KCNA4	11	30011585	G	C	c.1094C>G	p.Thr365Arg	missense	0	1	0	1.527e-05	3.33279	0.46104	0.135735	81.8323	23.4	0.1875	Uncertain_significance	1.973e-05	0	4.412e-05
UKBB	KCNA4	11	30011589	G	A	c.1090C>T	p.His364Tyr	missense	0	1	0	1.527e-05	3.33279	0.46104	0.135735	81.8323	17.4	0.0826
UKBB	KCNA4	11	30011606	T	A	c.1073A>T	p.His358Leu	missense	1	0	0.0001556	0	30.0049	0.037272	1.22201	736.73	14.37	0.0654
UKBB	KCNA4	11	30011660	A	T	c.1019T>A	p.Met340Lys	missense	0	2	0	3.056e-05	1.99962	0.65468	0.0959748	41.6616	14.52	0.0911
UKBB	KCNA4	11	30011662	G	A	c.1017C>T	p.Val339%3D	synonymous	0	1	0	1.528e-05	3.33279	0.46104	0.135735	81.8323	7.013
UKBB	KCNA4	11	30011664	C	T	c.1015G>A	p.Val339Ile	missense	0	1	0	1.528e-05	3.33279	0.46104	0.135735	81.8323	6.664	0.0699		3.286e-05	0	2.94e-05
UKBB	KCNA4	11	30011677	G	A	c.1002C>T	p.Asp334%3D	synonymous	0	5	0	7.639e-05	0.908836	0.948404	0.0502413	16.4403	9.674			0.0006636	0	8.822e-05
UKBB	KCNA4	11	30011677	G	T	c.1002C>A	p.Asp334Glu	missense	0	1	0	1.528e-05	3.33279	0.46104	0.135735	81.8323	15.49	0.1585
UKBB	KCNA4	11	30011692	C	A	c.987G>T	p.Leu329Phe	missense	0	1	0	1.55e-05	3.33279	0.46104	0.135735	81.8323	23.4	0.9434
UKBB	KCNA4	11	30011711	A	G	c.968T>C	p.Ile323Thr	missense	0	4	0	6.2e-05	1.11083	0.943792	0.059791	20.6377	23.7	0.587		6.576e-06	0	1.47e-05
UKBB	KCNA4	11	30011852	A	T	c.827T>A	p.Val276Glu	missense	0	1	0	1.545e-05	3.33279	0.46104	0.135735	81.8323	23.8	0.8157
UKBB	KCNA4	11	30011863	G	A	c.816C>T	p.Asp272%3D	synonymous	0	1	0	1.545e-05	3.33279	0.46104	0.135735	81.8323	0.334			3.288e-05	0	5.883e-05
UKBB	KCNA4	11	30011863	G	T	c.816C>A	p.Asp272Glu	missense	0	2	0	3.09e-05	1.99962	0.65468	0.0959748	41.6616	0.239	0.7945		6.581e-06	0	1.47e-05
UKBB	KCNA4	11	30012103	T	C	c.576A>G	p.Lys192%3D	synonymous	0	1	0	1.519e-05	3.33279	0.46104	0.135735	81.8323	6.278
UKBB	KCNA4	11	30012122	C	T	c.557G>A	p.Arg186His	missense	0	2	0	3.038e-05	1.99962	0.65468	0.0959748	41.6616	26.5	0.7734
UKBB	KCNA4	11	30012165	T	C	c.514A>G	p.Ser172Gly	missense	1	2	0.0001513	3.037e-05	6.00062	0.0827941	0.792372	45.4426	18.8	0.0766		6.571e-06	0	1.47e-05
UKBB	KCNA4	11	30012179	C	T	c.500G>A	p.Ser167Asn	missense	0	1	0	1.528e-05	3.33279	0.46104	0.135735	81.8323	20.7	0.1415
UKBB	KCNA4	11	30012192	C	T	c.487G>A	p.Gly163Ser	missense	0	1	0	1.528e-05	3.33279	0.46104	0.135735	81.8323	18.87	0.085		1.315e-05	0	2.94e-05
UKBB	KCNA4	11	30012193	G	A	c.486C>T	p.Gly162%3D	synonymous	0	1	0	1.528e-05	3.33279	0.46104	0.135735	81.8323	0.861			2.63e-05	0	2.941e-05
UKBB	KCNA4	11	30012218	G	T	c.461C>A	p.Thr154Lys	missense	0	1	0	1.549e-05	3.33279	0.46104	0.135735	81.8323	21.2	0.1951		1.972e-05	0.0002882	2.941e-05
UKBB	KCNA4	11	30012229	C	T	c.450G>A	p.Glu150%3D	synonymous	0	1	0	1.534e-05	3.33279	0.46104	0.135735	81.8323	0.208			1.971e-05	0	4.41e-05
UKBB	KCNA4	11	30012239	T	C	c.440A>G	p.His147Arg	missense	0	1	0	1.534e-05	3.33279	0.46104	0.135735	81.8323	0.098	0.0647
UKBB	KCNA4	11	30012245	T	C	c.434A>G	p.Asp145Gly	missense	0	1	0	1.534e-05	3.33279	0.46104	0.135735	81.8323	18.27	0.0904
UKBB	KCNA4	11	30012254	T	G	c.425A>C	p.Tyr142Ser	missense	0	1	0	1.548e-05	3.33279	0.46104	0.135735	81.8323	14.33	0.0975
UKBB	KCNA4	11	30012262	C	T	c.417G>A	p.Arg139%3D	synonymous	0	1	0	1.547e-05	3.33279	0.46104	0.135735	81.8323	5.156
UKBB	KCNA4	11	30012267-30012275	CCTCCTCTT	-	c.404_412del	p.Glu135_Glu137del	inframe_deletion	0	2	0	2.965e-05	1.99962	0.65468	0.0959748	41.6616	16.63			0.0003021	0	0
UKBB	KCNA4	11	30012271	C	T	c.408G>A	p.Glu136%3D	synonymous	0	1	0	1.483e-05	3.33279	0.46104	0.135735	81.8323	1.029
UKBB	KCNA4	11	30012284-30012286	TCC	-	c.393_395del	p.Glu137del	inframe_deletion	1	16	0.0001482	0.0002372	0.908809	0.910744	0.170761	4.83677	16.24			4.605e-05	0	5.884e-05
UKBB	KCNA4	11	30012285	C	T	c.394G>A	p.Glu132Lys	missense	1	20	0.0001482	0.0002965	0.731394	0.711584	0.139313	3.83981	23.5	0.1343	Uncertain_significance	0.000138	0	0.00025
UKBB	KCNA4	11	30012286	C	T	c.393G>A	p.Glu131%3D	synonymous	1	6	0.0001482	8.895e-05	2.30766	0.356011	0.390812	13.6262	0.189			0.001038	0	4.412e-05
UKBB	KCNA4	11	30012298	A	C	c.381T>G	p.Asp127Glu	missense	0	1	0	1.483e-05	3.33279	0.46104	0.135735	81.8323	0.001	0.0548	Likely_benign
UKBB	KCNA4	11	30012306	C	G	c.373G>C	p.Glu125Gln	missense	0	1	0	1.483e-05	3.33279	0.46104	0.135735	81.8323	22.5	0.1569
UKBB	KCNA4	11	30012307	C	T	c.372G>A	p.Glu124%3D	synonymous	0	2	0	2.965e-05	1.99962	0.65468	0.0959748	41.6616	0.387
UKBB	KCNA4	11	30012314	C	T	c.365G>A	p.Ser122Asn	missense	1	1	0.0001482	1.483e-05	10.0013	0.0461554	1.04001	96.1786	19.08	0.1466		1.314e-05	0	2.94e-05
UKBB	KCNA4	11	30012344	C	A	c.335G>T	p.Gly112Val	missense	0	1	0	1.518e-05	3.33279	0.46104	0.135735	81.8323	23.1	0.1813
UKBB	KCNA4	11	30012378	T	C	c.301A>G	p.Ser101Gly	missense	1	0	0.0001505	0	30.0049	0.037272	1.22201	736.73	13.39	0.0651
UKBB	KCNA4	11	30012392	T	C	c.287A>G	p.His96Arg	missense	0	6	0	9.022e-05	0.768992	0.857962	0.0433094	13.654	16.58	0.0653		0.0004268	0.0008646	0.0004999
UKBB	KCNA4	11	30012420	G	T	c.259C>A	p.Arg87%3D	synonymous	0	2	0	3.027e-05	1.99962	0.65468	0.0959748	41.6616	5.897
UKBB	KCNA4	11	30012422	C	T	c.257G>A	p.Arg86Lys	missense	0	4	0	6.053e-05	1.11083	0.943792	0.059791	20.6377	8.094	0.0857		6.572e-06	0	1.47e-05
UKBB	KCNA4	11	30012527-30012547	ACAGCAGCTGTGGCCGCTGCA	-	c.132_152del	p.Ala45_Val51del	inframe_deletion	0	1	0	1.546e-05	3.33279	0.46104	0.135735	81.8323	15.4			6.58e-06	0.0002882	0
UKBB	KCNA4	11	30012526	G	A	c.153C>T	p.Val51%3D	synonymous	0	1	0	1.546e-05	3.33279	0.46104	0.135735	81.8323	0.586			3.287e-05	0	7.353e-05
UKBB	KCNA4	11	30012541	C	T	c.138G>A	p.Ala46%3D	synonymous	1	2	0.0001547	3.091e-05	6.00062	0.0827941	0.792372	45.4426	0.03			3.29e-05	0	5.883e-05
UKBB	KCNA4	11	30012555	C	T	c.124G>A	p.Ala42Thr	missense	1	0	0.0001547	0	30.0049	0.037272	1.22201	736.73	22.7	0.359		6.573e-06	0	1.47e-05
UKBB	KCNA4	11	30012556	T	G	c.123A>C	p.Ala41%3D	synonymous	0	1	0	1.546e-05	3.33279	0.46104	0.135735	81.8323	0.022
UKBB	KCNA4	11	30012559	T	C	c.120A>G	p.Ala40%3D	synonymous	0	3	0	4.637e-05	1.42825	0.813623	0.0737556	27.6577	0.026			7.886e-05	0	0.0001176
UKBB	KCNA4	11	30012617	T	C	c.62A>G	p.Tyr21Cys	missense	0	1	0	1.533e-05	3.33279	0.46104	0.135735	81.8323	24.3	0.8155		6.577e-06	0	1.471e-05
UKBB	KCNA4	11	30012622	A	G	c.57T>C	p.Tyr19%3D	synonymous	0	1	0	1.533e-05	3.33279	0.46104	0.135735	81.8323	0.052			6.579e-06	0	1.471e-05
UKBB	KCNA4	11	30012626	G	C	c.53C>G	p.Pro18Arg	missense	0	1	0	1.533e-05	3.33279	0.46104	0.135735	81.8323	27	0.8767		1.315e-05	0	1.47e-05
UKBB	KCNA4	11	30012632	T	C	c.47A>G	p.His16Arg	missense	0	2	0	3.066e-05	1.99962	0.65468	0.0959748	41.6616	24.4	0.3402		6.574e-06	0	1.471e-05
UKBB	KCNA4	11	30012671	A	G	c.8T>C	p.Val3Ala	missense	0	3	0	4.516e-05	1.42825	0.813623	0.0737556	27.6577	21.9	0.3268		6.585e-06	0.000288	0
UKBB	KCNA4	11	30012673	C	T	c.6G>A	p.Glu2%3D	synonymous	0	1	0	1.505e-05	3.33279	0.46104	0.135735	81.8323	10.57
UKBB	KCNA4	11	30012682	G	T	c.-4C>A		5_prime_UTR	0	4	0	6.022e-05	1.11083	0.943792	0.059791	20.6377	14.96			1.315e-05	0	1.47e-05
UKBB	KCNA4	11	30012691	C	T	c.-13G>A		5_prime_UTR	0	2	0	3.011e-05	1.99962	0.65468	0.0959748	41.6616	1.243			3.288e-05	0	7.351e-05
UKBB	KCNA4	11	30012708	A	T	c.-30T>A		5_prime_UTR	0	2	0	3.033e-05	1.99962	0.65468	0.0959748	41.6616	18.74			3.942e-05	0	4.41e-05
UKBB	KCNA4	11	30012754	C	G	c.-76G>C		5_prime_UTR	0	2	0	2.983e-05	1.99962	0.65468	0.0959748	41.6616	18.54			6.57e-06	0	1.47e-05
UKBB	KCNA4	11	30012762	A	C	c.-84T>G		5_prime_UTR	0	1	0	1.503e-05	3.33279	0.46104	0.135735	81.8323	17.92			6.569e-06	0	1.47e-05
UKBB	KCNA4	11	30012763	G	A	c.-85C>T		5_prime_UTR	0	3	0	4.51e-05	1.42825	0.813623	0.0737556	27.6577	17.81			6.572e-06	0	1.47e-05
UKBB	KCNA4	11	30012780	T	G	c.-102A>C		5_prime_UTR	1	6	0.0001503	9.02e-05	2.30766	0.356011	0.390812	13.6262	13.79			0.0002365	0	0.0002205
UKBB	KCNA4	11	30012823	T	C	c.-145A>G		5_prime_UTR	0	1	0	1.522e-05	3.33279	0.46104	0.135735	81.8323	17.75
UKBB	KCNA4	11	30012824	T	C	c.-146A>G		5_prime_UTR	4	5	0.0006099	7.61e-05	8.1892	0.000943524	2.3548	28.4792	16.71			1.971e-05	0	4.409e-05
UKBB	KCNA4	11	30012847	C	T	c.-169G>A		5_prime_UTR	0	1	0	1.503e-05	3.33279	0.46104	0.135735	81.8323	15.68			0.0001445	0	7.349e-05
UKBB	KCNA4	11	30012855	A	G	c.-177T>C		5_prime_UTR	0	1	0	1.503e-05	3.33279	0.46104	0.135735	81.8323	16.35
UKBB	KCNA4	11	30012953	G	A	c.-275C>T		5_prime_UTR	0	1	0	1.557e-05	3.33279	0.46104	0.135735	81.8323	1.222			1.972e-05	0	4.41e-05
UKBB	KCNA4	11	30012963	A	G	c.-285T>C		5_prime_UTR	0	1	0	1.557e-05	3.33279	0.46104	0.135735	81.8323	4.832
UKBB	KCNA4	11	30012968	C	A	c.-290G>T		5_prime_UTR	0	1	0	1.557e-05	3.33279	0.46104	0.135735	81.8323	13.39
UKBB	KCNA4	11	30012982	G	A	c.-304C>T		5_prime_UTR	0	2	0	3.089e-05	1.99962	0.65468	0.0959748	41.6616	6.232
UKBB	KCNA4	11	30013011	G	A	c.-333C>T		5_prime_UTR	0	1	0	1.546e-05	3.33279	0.46104	0.135735	81.8323	2.843			2.629e-05	0	2.94e-05
UKBB	KCNA4	11	30013014	T	C	c.-336A>G		5_prime_UTR	0	7	0	0.0001082	0.66644	0.781155	0.0380526	11.6718	0.643			0.0003021	0.002305	4.411e-05
UKBB	KCNA4	11	30013019	T	C	c.-341A>G		5_prime_UTR	0	1	0	1.546e-05	3.33279	0.46104	0.135735	81.8323	3.403
UKBB	KCNA4	11	30013093-30013094	-	T	c.-416dup		5_prime_UTR	0	1	0	1.554e-05	3.33279	0.46104	0.135735	81.8323
UKBB	KCNA4	11	30013099	C	T	c.-421G>A		5_prime_UTR	0	1	0	1.554e-05	3.33279	0.46104	0.135735	81.8323	15.95			6.57e-06	0	1.47e-05
UKBB	KCNA4	11	30013106	G	A	c.-428C>T		5_prime_UTR	0	1	0	1.507e-05	3.33279	0.46104	0.135735	81.8323	17.09			6.569e-06	0	0
UKBB	KCNA4	11	30013112	T	C	c.-434A>G		5_prime_UTR	1	9	0.0001505	0.0001356	1.57878	0.60331	0.282026	8.83803	14.14			3.941e-05	0	5.88e-05
UKBB	KCNA4	11	30013146	T	C	c.-468A>G		5_prime_UTR	0	1	0	1.52e-05	3.33279	0.46104	0.135735	81.8323	13.77
UKBB	KCNA4	11	30013184	G	C	c.-506C>G		5_prime_UTR	0	4	0	6.097e-05	1.11083	0.943792	0.059791	20.6377	16.25			6.57e-06	0	1.47e-05
UKBB	KCNA4	11	30013192	G	A	c.-514C>T		5_prime_UTR	0	1	0	1.515e-05	3.33279	0.46104	0.135735	81.8323	16.4			1.971e-05	0	0
UKBB	KCNA4	11	30013196	C	T	c.-518G>A		5_prime_UTR	0	1	0	1.515e-05	3.33279	0.46104	0.135735	81.8323	16.58
UKBB	KCNA4	11	30013225	A	T	c.-547T>A		5_prime_UTR	0	1	0	1.52e-05	3.33279	0.46104	0.135735	81.8323	2.676			6.57e-06	0	1.47e-05
UKBB	KCNA4	11	30013234	T	C	c.-556A>G		5_prime_UTR	0	1	0	1.52e-05	3.33279	0.46104	0.135735	81.8323	5.581
UKBB	KCNA4	11	30013236	C	T	c.-558G>A		5_prime_UTR	0	1	0	1.52e-05	3.33279	0.46104	0.135735	81.8323	11.83
UKBB	KCNA4	11	30013254	G	A	c.-576C>T		5_prime_UTR	0	17	0	0.0002625	0.285533	0.382216	0.0171665	4.74932	11			0.0001117	0	0.0002352
UKBB	KCNA4	11	30013267	C	T	c.-589G>A		5_prime_UTR	0	1	0	1.551e-05	3.33279	0.46104	0.135735	81.8323	8.712			6.571e-06	0	1.47e-05
UKBB	KCNA4	11	30013373	A	G	c.-695T>C		5_prime_UTR	9	64	0.001393	0.00099	1.47381	0.26504	0.745127	2.91508	11.59			0.0003876	0	0.0007348
UKBB	KCNA4	11	30016821	A	T	c.-1032T>A		5_prime_UTR	1	4	0.0001546	6.217e-05	3.33348	0.201666	0.525069	21.1631	5.784			0.0006699	0.002016	0.0002058
UKBB	KCNA4	11	30016831	C	G	c.-1042G>C		5_prime_UTR	0	1	0	1.554e-05	3.33279	0.46104	0.135735	81.8323	15.62
UKBB	KCNA4	11	30016836	A	G	c.-1047T>C		5_prime_UTR	0	4	0	6.217e-05	1.11083	0.943792	0.059791	20.6377	9.931			6.593e-06	0	1.473e-05
UKBB	KCNA4	11	30016841	T	C	c.-1052A>G		5_prime_UTR	0	2	0	3.108e-05	1.99962	0.65468	0.0959748	41.6616	9.37
UKBB	KCNA4	11	30016851	G	A	c.-1062C>T		5_prime_UTR	0	2	0	3.05e-05	1.99962	0.65468	0.0959748	41.6616	17.82			1.314e-05	0	2.94e-05
UKBB	KCNA4	11	30016865	G	A	c.-1076C>T		5_prime_UTR	0	1	0	1.517e-05	3.33279	0.46104	0.135735	81.8323	9.615
UKBB	KCNA4	11	30016903	A	G	c.-1114T>C		5_prime_UTR	0	1	0	1.501e-05	3.33279	0.46104	0.135735	81.8323	14.91
UKBB	KCNA4	11	30016906	G	C	c.-1117C>G		5_prime_UTR	0	1	0	1.501e-05	3.33279	0.46104	0.135735	81.8323	15.44
UKBB	KCNA4	11	30016910	C	-	c.-1121del		5_prime_UTR	0	1	0	1.501e-05	3.33279	0.46104	0.135735	81.8323
UKBB	KCNA4	11	30016914	A	C	c.-1125T>G		5_prime_UTR	4	53	0.0006006	0.0007955	0.840686	0.723849	0.321033	2.2015	19.26			0.0002037	0	0.0004263
UKBB	KCNA4	11	30016918	T	C	c.-1129A>G		5_prime_UTR	0	1	0	1.51e-05	3.33279	0.46104	0.135735	81.8323	20.5
UKBB	KCNA4	11	30016925	C	T	c.-1136G>A		5_prime_UTR	0	1	0	1.51e-05	3.33279	0.46104	0.135735	81.8323	21.3
UKBB	KCNA4	11	30016932	C	G	c.-1143G>C		5_prime_UTR	0	2	0	3.019e-05	1.99962	0.65468	0.0959748	41.6616	20.5
UKBB	KCNA4	11	30016935	T	G	c.-1146A>C		5_prime_UTR	0	1	0	1.51e-05	3.33279	0.46104	0.135735	81.8323	19.54
UKBB	KCNA4	11	30016937-30016945	GTTAAGCCC	-	c.-1156_-1148del		5_prime_UTR	0	2	0	3.016e-05	1.99962	0.65468	0.0959748	41.6616	20.5			6.572e-06	0	0
UKBB	KCNA4	11	30016945	C	A	c.-1156G>T		5_prime_UTR	1	0	0.0001509	0	30.0049	0.037272	1.22201	736.73	15.89
UKBB	KCNA4	11	30016949	T	G	c.-1160A>C		5_prime_UTR	0	8	0	0.0001224	0.588018	0.715212	0.0339307	10.1903	16.37
UKBB	KCNA4	11	30016964	C	-	c.-1175del		5_prime_UTR	0	1	0	1.51e-05	3.33279	0.46104	0.135735	81.8323
UKBB	KCNA4	11	30016964	C	A	c.-1175G>T		5_prime_UTR	0	1	0	1.51e-05	3.33279	0.46104	0.135735	81.8323	16
UKBB	KCNA4	11	30016964	C	T	c.-1175G>A		5_prime_UTR	0	1	0	1.51e-05	3.33279	0.46104	0.135735	81.8323	15.79
UKBB	KCNA4	11	30016970	C	T	c.-1181G>A		5_prime_UTR	0	1	0	1.51e-05	3.33279	0.46104	0.135735	81.8323	16.89
UKBB	KCNA4	11	30016976	C	A	c.-1187G>T		5_prime_UTR	3	79	0.0004524	0.001193	0.439555	0.132526	0.150611	1.28283	13.74			0.0004665	0	0.0008524
UKBB	KCNA4	11	30016976	C	T	c.-1187G>A		5_prime_UTR	1	0	0.0001508	0	30.0049	0.037272	1.22201	736.73	14.23
UKBB	KCNA4	11	30016977	G	T	c.-1188C>A		5_prime_UTR	0	4	0	6.039e-05	1.11083	0.943792	0.059791	20.6377	11.11			2.629e-05	0	5.881e-05
UKBB	KCNA4	11	30016985	T	G	c.-1196A>C		5_prime_UTR	0	1	0	1.509e-05	3.33279	0.46104	0.135735	81.8323	15.79
UKBB	KCNA4	11	30016992	G	T	c.-1203C>A		5_prime_UTR	0	7	0	0.0001056	0.66644	0.781155	0.0380526	11.6718	10.17			3.286e-05	0	5.881e-05
UKBB	KCNA4	11	30017000	C	T	c.-1211G>A		5_prime_UTR	6	80	0.0009088	0.001207	0.806868	0.599053	0.362552	1.7957	21.5			0.0003808	0	0.0007204
UKBB	KCNA4	11	30017004	C	A	c.-1215G>T		5_prime_UTR	0	1	0	1.507e-05	3.33279	0.46104	0.135735	81.8323	21.9
UKBB	KCNA4	11	30017017	C	A	c.-1228G>T		5_prime_UTR	1	1	0.0001516	1.507e-05	10.0013	0.0461554	1.04001	96.1786	18.41
UKBB	KCNA4	11	30017018	G	C	c.-1229C>G		5_prime_UTR	0	1	0	1.507e-05	3.33279	0.46104	0.135735	81.8323	17.9			6.576e-06	0	1.471e-05
UKBB	KCNA4	11	30017019	C	T	c.-1230G>A		5_prime_UTR	1	5	0.0001516	7.533e-05	2.72731	0.276148	0.44823	16.5947	16.57			3.946e-05	0	7.355e-05
UKBB	KCNA4	11	30017020	G	C	c.-1231C>G		5_prime_UTR	4	19	0.0006062	0.0002863	2.30882	0.109821	0.827863	6.43904	15.38			0.000243	0	0.0004265
UKBB	TMEM151A	11	66292023	G	A	c.10G>A	p.Asp4Asn	missense	1	7	0.0001543	0.0001087	1.99991	0.438484	0.346341	11.5483	21.9	0.1128	Uncertain_significance	9.864e-05	0	0.0001913
UKBB	TMEM151A	11	66292026	G	C	c.13G>C	p.Gly5Arg	missense	0	1	0	1.554e-05	3.33279	0.46104	0.135735	81.8323	23.8	0.1577
UKBB	TMEM151A	11	66292033	G	A	c.20G>A	p.Gly7Asp	missense	13	154	0.002006	0.002392	0.873048	0.633074	0.499997	1.52443	21.2	0.0945	Likely_benign	0.00115	0.0002884	0.002089
UKBB	TMEM151A	11	66292037	C	T	c.24C>T	p.Asp8%3D	synonymous	1	0	0.0001543	0	30.0049	0.037272	1.22201	736.73	12.67			6.579e-06	0	1.471e-05
UKBB	TMEM151A	11	66294311	C	G	c.76-11C>G		splice_polypyrimidine_tract,intron	0	3	0	4.497e-05	1.42825	0.813623	0.0737556	27.6577	16.17			7.876e-05	0	0.0001323
UKBB	TMEM151A	11	66294334	A	T	c.88A>T	p.Lys30Ter	stop_gained	0	1	0	1.49e-05	3.33279	0.46104	0.135735	81.8323	38
UKBB	TMEM151A	11	66294382-66294393	CTGCTCCTCACG	-	c.142_153del	p.Leu48_Leu51del	inframe_deletion	0	1	0	1.489e-05	3.33279	0.46104	0.135735	81.8323
UKBB	TMEM151A	11	66294386	T	G	c.140T>G	p.Leu47Arg	missense	0	1	0	1.489e-05	3.33279	0.46104	0.135735	81.8323	29.4	0.9662
UKBB	TMEM151A	11	66294400	A	G	c.154A>G	p.Ile52Val	missense	0	1	0	1.489e-05	3.33279	0.46104	0.135735	81.8323	23.1	0.6329
UKBB	TMEM151A	11	66294418	G	A	c.172G>A	p.Val58Met	missense	0	6	0	8.939e-05	0.768992	0.857962	0.0433094	13.654	28.1	0.3513	Uncertain_significance	1.314e-05	0	1.47e-05
UKBB	TMEM151A	11	66294424	G	A	c.178G>A	p.Ala60Thr	missense	0	2	0	2.98e-05	1.99962	0.65468	0.0959748	41.6616	25.3	0.117
UKBB	TMEM151A	11	66294465	G	A	c.219G>A	p.Gly73%3D	synonymous	0	1	0	1.495e-05	3.33279	0.46104	0.135735	81.8323	9.53
UKBB	TMEM151A	11	66294468	C	G	c.222C>G	p.Pro74%3D	synonymous	0	3	0	4.484e-05	1.42825	0.813623	0.0737556	27.6577	2.728
UKBB	TMEM151A	11	66294470-66294471	-	GGCC	c.226_229dup	p.Ala77GlyfsTer41	frameshift	0	3	0	4.484e-05	1.42825	0.813623	0.0737556	27.6577
UKBB	TMEM151A	11	66294474	C	T	c.228C>T	p.Ala76%3D	synonymous	0	5	0	7.473e-05	0.908836	0.948404	0.0502413	16.4403	0.633			4.599e-05	0	4.411e-05
UKBB	TMEM151A	11	66294475	G	A	c.229G>A	p.Ala77Thr	missense	6	73	0.0008977	0.001091	0.883896	0.763182	0.396038	1.97272	20.7	0.0828		0.001175	0.007776	0.001514
UKBB	TMEM151A	11	66294485	G	A	c.239G>A	p.Arg80Gln	missense	0	2	0	2.99e-05	1.99962	0.65468	0.0959748	41.6616	13.44	0.0884		6.571e-06	0	0
UKBB	TMEM151A	11	66294493	G	A	c.247G>A	p.Gly83Arg	missense	0	2	0	2.99e-05	1.99962	0.65468	0.0959748	41.6616	22	0.1662	Uncertain_significance	2.626e-05	0	1.47e-05
UKBB	TMEM151A	11	66294501	G	A	c.255G>A	p.Pro85%3D	synonymous	0	1	0	1.497e-05	3.33279	0.46104	0.135735	81.8323	0.127
UKBB	TMEM151A	11	66294531	C	G	c.285C>G	p.Ser95%3D	synonymous	0	1	0	1.494e-05	3.33279	0.46104	0.135735	81.8323	0.645			1.314e-05	0	2.94e-05
UKBB	TMEM151A	11	66294539	A	G	c.293A>G	p.Tyr98Cys	missense	0	1	0	1.494e-05	3.33279	0.46104	0.135735	81.8323	28.7	0.978
UKBB	TMEM151A	11	66294552	G	T	c.306G>T	p.Pro102%3D	synonymous	0	3	0	4.51e-05	1.42825	0.813623	0.0737556	27.6577	1.9			3.943e-05	0	4.411e-05
UKBB	TMEM151A	11	66294568	C	G	c.322C>G	p.Leu108Val	missense	0	1	0	1.494e-05	3.33279	0.46104	0.135735	81.8323	23.7	0.3198
UKBB	TMEM151A	11	66294571	C	T	c.325C>T	p.Leu109Phe	missense	0	2	0	2.988e-05	1.99962	0.65468	0.0959748	41.6616	28.3	0.9187
UKBB	TMEM151A	11	66294573	C	T	c.327C>T	p.Leu109%3D	synonymous	0	1	0	1.494e-05	3.33279	0.46104	0.135735	81.8323	11.63
UKBB	TMEM151A	11	66294600	G	A	c.354G>A	p.Trp118Ter	stop_gained	0	1	0	1.491e-05	3.33279	0.46104	0.135735	81.8323	40
UKBB	TMEM151A	11	66294610	G	C	c.364G>C	p.Val122Leu	missense	2	27	0.0002977	0.0004025	0.908782	0.884913	0.24886	3.31867	20.9	0.1116		0.0001445	0	0.0002793
UKBB	TMEM151A	11	66294621	C	T	c.375C>T	p.Cys125%3D	synonymous	5	31	0.0007445	0.0004615	1.74678	0.2278	0.705612	4.32425	14.11			0.0003549	0	0.0007059
UKBB	TMEM151A	11	66294624	G	A	c.378G>A	p.Gln126%3D	synonymous	0	1	0	1.489e-05	3.33279	0.46104	0.135735	81.8323	10.87
UKBB	TMEM151A	11	66294637	G	A	c.391G>A	p.Asp131Asn	missense	0	1	0	1.488e-05	3.33279	0.46104	0.135735	81.8323	25.8	0.1584
UKBB	TMEM151A	11	66294649	G	C	c.403G>C	p.Val135Leu	missense	0	1	0	1.488e-05	3.33279	0.46104	0.135735	81.8323	26.3	0.5388
UKBB	TMEM151A	11	66294651	G	A	c.405G>A	p.Val135%3D	synonymous	0	2	0	2.977e-05	1.99962	0.65468	0.0959748	41.6616	10.74
UKBB	TMEM151A	11	66294666	C	T	c.420C>T	p.Arg140%3D	synonymous	0	1	0	1.486e-05	3.33279	0.46104	0.135735	81.8323	6.993
UKBB	TMEM151A	11	66294687	G	A	c.441G>A	p.Pro147%3D	synonymous	0	1	0	1.498e-05	3.33279	0.46104	0.135735	81.8323	11.98			6.568e-06	0	0
UKBB	TMEM151A	11	66294708	C	T	c.462C>T	p.Thr154%3D	synonymous	0	1	0	1.485e-05	3.33279	0.46104	0.135735	81.8323	10.27
UKBB	TMEM151A	11	66294721	G	A	c.475G>A	p.Val159Met	missense	0	2	0	2.969e-05	1.99962	0.65468	0.0959748	41.6616	29.9	0.5118
UKBB	TMEM151A	11	66294726	G	C	c.480G>C	p.Arg160%3D	synonymous	2	3	0.0002966	4.454e-05	7.1455	0.0175875	1.40926	36.2305	1.482			1.314e-05	0	2.94e-05
UKBB	TMEM151A	11	66294728	G	A	c.482G>A	p.Arg161His	missense	0	4	0	5.94e-05	1.11083	0.943792	0.059791	20.6377	33	0.4546		3.285e-05	0	5.881e-05
UKBB	TMEM151A	11	66294742	A	T	c.496A>T	p.Thr166Ser	missense	0	1	0	1.485e-05	3.33279	0.46104	0.135735	81.8323	25.3	0.8348
UKBB	TMEM151A	11	66294744	G	T	c.498G>T	p.Thr166%3D	synonymous	0	1	0	1.485e-05	3.33279	0.46104	0.135735	81.8323	1.049
UKBB	TMEM151A	11	66294760	G	A	c.514G>A	p.Asp172Asn	missense	0	3	0	4.471e-05	1.42825	0.813623	0.0737556	27.6577	28.2	0.834		1.314e-05	0	2.94e-05
UKBB	TMEM151A	11	66294789	T	C	c.543T>C	p.His181%3D	synonymous	0	4	0	5.97e-05	1.11083	0.943792	0.059791	20.6377	7.009			1.314e-05	0	2.94e-05
UKBB	TMEM151A	11	66294796	G	A	c.550G>A	p.Ala184Thr	missense	0	1	0	1.492e-05	3.33279	0.46104	0.135735	81.8323	24.7	0.1051		6.569e-06	0	0
UKBB	TMEM151A	11	66294802	A	G	c.556A>G	p.Ser186Gly	missense	0	1	0	1.492e-05	3.33279	0.46104	0.135735	81.8323	23.9	0.5106
UKBB	TMEM151A	11	66294806	G	A	c.560G>A	p.Arg187His	missense	1	1	0.000149	1.492e-05	10.0013	0.0461554	1.04001	96.1786	22	0.0679
UKBB	TMEM151A	11	66294811	G	A	c.565G>A	p.Ala189Thr	missense	0	1	0	1.49e-05	3.33279	0.46104	0.135735	81.8323	24.2	0.1315
UKBB	TMEM151A	11	66294816	C	T	c.570C>T	p.Arg190%3D	synonymous	0	1	0	1.49e-05	3.33279	0.46104	0.135735	81.8323	6.147
UKBB	TMEM151A	11	66294820	G	A	c.574G>A	p.Glu192Lys	missense	0	1	0	1.49e-05	3.33279	0.46104	0.135735	81.8323	32	0.5204
UKBB	TMEM151A	11	66294843	C	T	c.597C>T	p.Gly199%3D	synonymous	0	1	0	1.489e-05	3.33279	0.46104	0.135735	81.8323	10.43			1.314e-05	0	2.941e-05
UKBB	TMEM151A	11	66294850	G	T	c.604G>T	p.Asp202Tyr	missense	1	0	0.0001489	0	30.0049	0.037272	1.22201	736.73	32	0.9905
UKBB	TMEM151A	11	66294867	G	C	c.621G>C	p.Leu207%3D	synonymous	0	2	0	2.983e-05	1.99962	0.65468	0.0959748	41.6616	1.102			6.568e-06	0	0
UKBB	TMEM151A	11	66294913	T	A	c.667T>A	p.Cys223Ser	missense	0	1	0	1.488e-05	3.33279	0.46104	0.135735	81.8323	25.6	0.7101		1.314e-05	0	2.941e-05
UKBB	TMEM151A	11	66294957	G	A	c.711G>A	p.Thr237%3D	synonymous	0	1	0	1.491e-05	3.33279	0.46104	0.135735	81.8323	4.398
UKBB	TMEM151A	11	66294962	G	A	c.716G>A	p.Arg239Gln	missense	0	5	0	7.454e-05	0.908836	0.948404	0.0502413	16.4403	32	0.9649		1.314e-05	0	1.47e-05
UKBB	TMEM151A	11	66294965	C	A	c.719C>A	p.Ala240Glu	missense	0	2	0	2.982e-05	1.99962	0.65468	0.0959748	41.6616	27.5	0.7773		6.571e-06	0	1.47e-05
UKBB	TMEM151A	11	66294968	G	A	c.722G>A	p.Arg241His	missense	0	10	0	0.0001491	0.475986	0.608075	0.0278848	8.12497	27.2	0.0946	Uncertain_significance	4.6e-05	0	8.822e-05
UKBB	TMEM151A	11	66294978	C	T	c.732C>T	p.Ser244%3D	synonymous	0	1	0	1.492e-05	3.33279	0.46104	0.135735	81.8323	9.615
UKBB	TMEM151A	11	66294980	C	T	c.734C>T	p.Ala245Val	missense	0	1	0	1.492e-05	3.33279	0.46104	0.135735	81.8323	24.5	0.1502
UKBB	TMEM151A	11	66294987	G	A	c.741G>A	p.Glu247%3D	synonymous	1	17	0.0001489	0.0002537	0.856852	0.855937	0.161642	4.54212	11.61			0.0001445	0	0.0002794
UKBB	TMEM151A	11	66295009	G	A	c.763G>A	p.Ala255Thr	missense	0	2	0	2.984e-05	1.99962	0.65468	0.0959748	41.6616	29.6	0.6657
UKBB	TMEM151A	11	66295025	A	G	c.779A>G	p.His260Arg	missense	0	1	0	1.496e-05	3.33279	0.46104	0.135735	81.8323	25	0.312
UKBB	TMEM151A	11	66295036	G	A	c.790G>A	p.Val264Ile	missense	0	2	0	3.005e-05	1.99962	0.65468	0.0959748	41.6616	25.6	0.1389
UKBB	TMEM151A	11	66295040	A	C	c.794A>C	p.Asp265Ala	missense	1	2	0.0001497	3.005e-05	6.00062	0.0827941	0.792372	45.4426	28	0.2184		6.573e-06	0	1.471e-05
UKBB	TMEM151A	11	66295041	C	T	c.795C>T	p.Asp265%3D	synonymous	0	1	0	1.503e-05	3.33279	0.46104	0.135735	81.8323	13.46
UKBB	TMEM151A	11	66295046	G	A	c.800G>A	p.Arg267His	missense	1	1	0.0001497	1.503e-05	10.0013	0.0461554	1.04001	96.1786	27.3	0.1286		6.571e-06	0	1.47e-05
UKBB	TMEM151A	11	66295056	C	G	c.810C>G	p.Leu270%3D	synonymous	0	1	0	1.495e-05	3.33279	0.46104	0.135735	81.8323	6.869			1.971e-05	0	1.47e-05
UKBB	TMEM151A	11	66295058	T	C	c.812T>C	p.Met271Thr	missense	0	6	0	8.97e-05	0.768992	0.857962	0.0433094	13.654	23.2	0.2179		6.576e-06	0	1.471e-05
UKBB	TMEM151A	11	66295066	G	A	c.820G>A	p.Ala274Thr	missense	0	5	0	7.475e-05	0.908836	0.948404	0.0502413	16.4403	21.6	0.0881	Uncertain_significance	0.0001182	0	7.352e-05
UKBB	TMEM151A	11	66295075	C	T	c.829C>T	p.Arg277Cys	missense	10	171	0.001491	0.002555	0.610875	0.121668	0.327267	1.14026	25.1	0.1335		0.002081	0	0.003442
UKBB	TMEM151A	11	66295092	C	T	c.846C>T	p.Tyr282%3D	synonymous	0	1	0	1.494e-05	3.33279	0.46104	0.135735	81.8323	2.055			6.578e-06	0	1.473e-05
UKBB	TMEM151A	11	66295125	G	A	c.879G>A	p.Ala293%3D	synonymous	0	3	0	4.515e-05	1.42825	0.813623	0.0737556	27.6577	3.508			1.975e-05	0	4.417e-05
UKBB	TMEM151A	11	66295134	G	C	c.888G>C	p.Leu296%3D	synonymous	0	4	0	6.03e-05	1.11083	0.943792	0.059791	20.6377	5.067			6.577e-06	0	0
UKBB	TMEM151A	11	66295137	G	C	c.891G>C	p.Ser297%3D	synonymous	0	1	0	1.508e-05	3.33279	0.46104	0.135735	81.8323	7.062			1.316e-05	0	2.944e-05
UKBB	TMEM151A	11	66295157	C	G	c.911C>G	p.Ala304Gly	missense	0	1	0	1.508e-05	3.33279	0.46104	0.135735	81.8323	22.9	0.165
UKBB	TMEM151A	11	66295158	C	A	c.912C>A	p.Ala304%3D	synonymous	26	299	0.00393	0.004507	0.883662	0.543293	0.59304	1.3167	0.191			0.002392	0.001153	0.00421
UKBB	TMEM151A	11	66295158	C	T	c.912C>T	p.Ala304%3D	synonymous	0	1	0	1.508e-05	3.33279	0.46104	0.135735	81.8323	0.39
UKBB	TMEM151A	11	66295165	G	A	c.919G>A	p.Gly307Ser	missense	1	0	0.0001511	0	30.0049	0.037272	1.22201	736.73	23.7	0.1511
UKBB	TMEM151A	11	66295168	A	G	c.922A>G	p.Thr308Ala	missense	0	1	0	1.508e-05	3.33279	0.46104	0.135735	81.8323	23	0.5713
UKBB	TMEM151A	11	66295175	A	T	c.929A>T	p.His310Leu	missense	0	1	0	1.508e-05	3.33279	0.46104	0.135735	81.8323	21.8	0.2533
UKBB	TMEM151A	11	66295178	T	C	c.932T>C	p.Val311Ala	missense	0	2	0	3.053e-05	1.99962	0.65468	0.0959748	41.6616	23.5	0.4475
UKBB	TMEM151A	11	66295205	G	A	c.959G>A	p.Gly320Asp	missense	0	1	0	1.525e-05	3.33279	0.46104	0.135735	81.8323	26.6	0.9524		6.576e-06	0	0
UKBB	TMEM151A	11	66295207	G	A	c.961G>A	p.Ala321Thr	missense	0	3	0	4.575e-05	1.42825	0.813623	0.0737556	27.6577	20.5	0.0736
UKBB	TMEM151A	11	66295216	C	T	c.970C>T	p.Pro324Ser	missense	1	3	0.0001499	4.493e-05	4.28603	0.135949	0.632719	29.0335	16.19	0.069		6.571e-06	0	1.472e-05
UKBB	TMEM151A	11	66295217	C	G	c.971C>G	p.Pro324Arg	missense	0	1	0	1.498e-05	3.33279	0.46104	0.135735	81.8323	17.82	0.1018
UKBB	TMEM151A	11	66295220	C	T	c.974C>T	p.Pro325Leu	missense	0	1	0	1.498e-05	3.33279	0.46104	0.135735	81.8323	18.1	0.0753
UKBB	TMEM151A	11	66295221	G	T	c.975G>T	p.Pro325%3D	synonymous	0	1	0	1.498e-05	3.33279	0.46104	0.135735	81.8323	0.037
UKBB	TMEM151A	11	66295223	C	A	c.977C>A	p.Pro326Gln	missense	0	1	0	1.498e-05	3.33279	0.46104	0.135735	81.8323	15.62	0.0846		6.576e-06	0.000288	0
UKBB	TMEM151A	11	66295226	G	T	c.980G>T	p.Gly327Val	missense	0	1	0	1.498e-05	3.33279	0.46104	0.135735	81.8323	18.66	0.1153		6.575e-06	0	1.471e-05
UKBB	TMEM151A	11	66295230	C	T	c.984C>T	p.Ala328%3D	synonymous	1	0	0.0001499	0	30.0049	0.037272	1.22201	736.73	0.532			6.578e-06	0	1.472e-05
UKBB	TMEM151A	11	66295235	C	G	c.989C>G	p.Pro330Arg	missense	0	1	0	1.498e-05	3.33279	0.46104	0.135735	81.8323	21	0.1015
UKBB	TMEM151A	11	66295239	C	T	c.993C>T	p.Ser331%3D	synonymous	0	1	0	1.498e-05	3.33279	0.46104	0.135735	81.8323	3.169
UKBB	TMEM151A	11	66295243	C	G	c.997C>G	p.Pro333Ala	missense	0	7	0	0.0001048	0.66644	0.781155	0.0380526	11.6718	19.17	0.0613		1.315e-05	0	2.943e-05
UKBB	TMEM151A	11	66295245	C	T	c.999C>T	p.Pro333%3D	synonymous	0	1	0	1.498e-05	3.33279	0.46104	0.135735	81.8323	1.371
UKBB	TMEM151A	11	66295254	C	G	c.1008C>G	p.Ser336%3D	synonymous	4	43	0.000601	0.0006467	1.03425	0.94581	0.391593	2.73161	4.662			0.0002301	0	0.0004563
UKBB	TMEM151A	11	66295255	C	T	c.1009C>T	p.Arg337Cys	missense	0	2	0	3.008e-05	1.99962	0.65468	0.0959748	41.6616	28.4	0.7563
UKBB	TMEM151A	11	66295261	G	A	c.1015G>A	p.Ala339Thr	missense	0	2	0	3.008e-05	1.99962	0.65468	0.0959748	41.6616	24.5	0.1476
UKBB	TMEM151A	11	66295272	C	G	c.1026C>G	p.Asp342Glu	missense	0	7	0	0.0001053	0.66644	0.781155	0.0380526	11.6718	26.1	0.8639		1.973e-05	0	2.943e-05
UKBB	TMEM151A	11	66295283	T	C	c.1037T>C	p.Leu346Pro	missense	0	2	0	3.014e-05	1.99962	0.65468	0.0959748	41.6616	29.1	0.9784
UKBB	TMEM151A	11	66295284	C	G	c.1038C>G	p.Leu346%3D	synonymous	0	25	0	0.0003767	0.195908	0.253689	0.0119236	3.21881	5.826			0.0002039	0	0.0003827
UKBB	TMEM151A	11	66295285	G	A	c.1039G>A	p.Glu347Lys	missense	0	1	0	1.507e-05	3.33279	0.46104	0.135735	81.8323	32	0.9788
UKBB	TMEM151A	11	66295328	C	T	c.1082C>T	p.Ser361Leu	missense	0	2	0	3.012e-05	1.99962	0.65468	0.0959748	41.6616	29.7	0.9794
UKBB	TMEM151A	11	66295347	C	A	c.1101C>A	p.Gly367%3D	synonymous	0	2	0	3.021e-05	1.99962	0.65468	0.0959748	41.6616	6.147
UKBB	TMEM151A	11	66295349	C	A	c.1103C>A	p.Ala368Glu	missense	1	3	0.0001512	4.532e-05	4.28603	0.135949	0.632719	29.0335	19.13	0.1372		9.867e-05	0	0.0001031
UKBB	TMEM151A	11	66295349	C	T	c.1103C>T	p.Ala368Val	missense	0	1	0	1.511e-05	3.33279	0.46104	0.135735	81.8323	19.44	0.0947		6.578e-06	0	1.472e-05
UKBB	TMEM151A	11	66295355	C	G	c.1109C>G	p.Ser370Trp	missense	0	1	0	1.511e-05	3.33279	0.46104	0.135735	81.8323	21.2	0.1661
UKBB	TMEM151A	11	66295359	C	T	c.1113C>T	p.Gly371%3D	synonymous	0	1	0	1.511e-05	3.33279	0.46104	0.135735	81.8323	2.516			9.863e-05	0	2.945e-05
UKBB	TMEM151A	11	66295364	A	G	c.1118A>G	p.Tyr373Cys	missense	0	1	0	1.511e-05	3.33279	0.46104	0.135735	81.8323	23.2	0.1985
UKBB	TMEM151A	11	66295377	C	T	c.1131C>T	p.Cys377%3D	synonymous	0	2	0	3.047e-05	1.99962	0.65468	0.0959748	41.6616	12.61			2.632e-05	0	4.419e-05
UKBB	TMEM151A	11	66295388	G	A	c.1142G>A	p.Arg381His	missense	0	1	0	1.524e-05	3.33279	0.46104	0.135735	81.8323	24.1	0.1539
UKBB	TMEM151A	11	66295410	G	A	c.1164G>A	p.Ser388%3D	synonymous	2	2	0.0003022	3.021e-05	10.004	0.0100446	1.73247	57.767	12			7.912e-05	0	0.0001476
UKBB	TMEM151A	11	66295417	C	T	c.1171C>T	p.Pro391Ser	missense	3	29	0.0004521	0.0004379	1.18632	0.762606	0.391495	3.59481	14.8	0.0704		0.0016	0.04277	0.000796
UKBB	TMEM151A	11	66295418	C	G	c.1172C>G	p.Pro391Arg	missense	0	7	0	0.0001057	0.66644	0.781155	0.0380526	11.6718	18.91	0.1286
UKBB	TMEM151A	11	66295423	C	T	c.1177C>T	p.Arg393Trp	missense	2	9	0.0003014	0.0001359	2.63208	0.173496	0.653197	10.6061	23.7	0.1714		0.0003161	0.006073	0.0001769
UKBB	TMEM151A	11	66295437	C	T	c.1191C>T	p.Pro397%3D	synonymous	0	2	0	3.02e-05	1.99962	0.65468	0.0959748	41.6616	9.805
UKBB	TMEM151A	11	66295439	G	A	c.1193G>A	p.Arg398His	missense	0	1	0	1.487e-05	3.33279	0.46104	0.135735	81.8323	26.7	0.1748
UKBB	TMEM151A	11	66295453	C	T	c.1207C>T	p.Arg403Cys	missense	0	1	0	1.487e-05	3.33279	0.46104	0.135735	81.8323	24.4	0.2779		1.316e-05	0	2.943e-05
UKBB	TMEM151A	11	66295454	G	A	c.1208G>A	p.Arg403His	missense	1	2	0.0001485	2.973e-05	6.00062	0.0827941	0.792372	45.4426	24.5	0.2293
UKBB	TMEM151A	11	66295459	C	T	c.1213C>T	p.Arg405Cys	missense	0	1	0	1.487e-05	3.33279	0.46104	0.135735	81.8323	28.5	0.3087
UKBB	TMEM151A	11	66295463	T	C	c.1217T>C	p.Leu406Pro	missense	1	0	0.0001485	0	30.0049	0.037272	1.22201	736.73	23.8	0.1826
UKBB	TMEM151A	11	66295472	G	A	c.1226G>A	p.Gly409Asp	missense	2	1	0.0002971	1.487e-05	16.6738	0.00644823	2.20175	126.271	23.7	0.3461
UKBB	TMEM151A	11	66295482	C	T	c.1236C>T	p.Gly412%3D	synonymous	0	2	0	2.973e-05	1.99962	0.65468	0.0959748	41.6616	5.443			1.973e-05	0	4.414e-05
UKBB	TMEM151A	11	66295491	G	-	c.1245del	p.Pro416GlnfsTer7	frameshift	1	0	0.0001543	0	30.0049	0.037272	1.22201	736.73
UKBB	TMEM151A	11	66295490	C	T	c.1244C>T	p.Thr415Met	missense	0	1	0	1.555e-05	3.33279	0.46104	0.135735	81.8323	24.4	0.1344
UKBB	TMEM151A	11	66295505	G	A	c.1259G>A	p.Arg420His	missense	0	2	0	3.015e-05	1.99962	0.65468	0.0959748	41.6616	25.8	0.144
UKBB	TMEM151A	11	66295523	C	A	c.1277C>A	p.Pro426Gln	missense	1	1	0.0001506	1.507e-05	10.0013	0.0461554	1.04001	96.1786	19.14	0.1201	Uncertain_significance	6.578e-06	0	1.471e-05
UKBB	TMEM151A	11	66295529	G	A	c.1283G>A	p.Gly428Glu	missense	0	1	0	1.509e-05	3.33279	0.46104	0.135735	81.8323	19.93	0.1559
UKBB	TMEM151A	11	66295530	G	T	c.1284G>T	p.Gly428%3D	synonymous	0	1	0	1.509e-05	3.33279	0.46104	0.135735	81.8323	5.81
UKBB	TMEM151A	11	66295531	C	T	c.1285C>T	p.Arg429Cys	missense	0	1	0	1.509e-05	3.33279	0.46104	0.135735	81.8323	23.9	0.1162
UKBB	TMEM151A	11	66295543	G	C	c.1297G>C	p.Asp433His	missense	0	1	0	1.509e-05	3.33279	0.46104	0.135735	81.8323	24.6	0.1696
UKBB	TMEM151A	11	66295546	A	C	c.1300A>C	p.Thr434Pro	missense	0	1	0	1.51e-05	3.33279	0.46104	0.135735	81.8323	19.94	0.0678		6.589e-06	0	1.474e-05
UKBB	TMEM151A	11	66295547	C	T	c.1301C>T	p.Thr434Met	missense	0	1	0	1.509e-05	3.33279	0.46104	0.135735	81.8323	23.8	0.102		6.58e-06	0	1.472e-05
UKBB	TMEM151A	11	66295555	C	T	c.1309C>T	p.Leu437%3D	synonymous	0	1	0	1.505e-05	3.33279	0.46104	0.135735	81.8323	4.611			1.314e-05	0	1.471e-05
UKBB	TMEM151A	11	66295565	C	T	c.1319C>T	p.Pro440Leu	missense	0	2	0	3.011e-05	1.99962	0.65468	0.0959748	41.6616	27.4	0.8167
UKBB	TMEM151A	11	66295591	T	A	c.1345T>A	p.Phe449Ile	missense	0	1	0	1.501e-05	3.33279	0.46104	0.135735	81.8323	24	0.9002
UKBB	TMEM151A	11	66295595	C	T	c.1349C>T	p.Pro450Leu	missense	0	1	0	1.501e-05	3.33279	0.46104	0.135735	81.8323	29.6	0.9836
UKBB	TMEM151A	11	66295607	T	A	c.1361T>A	p.Val454Asp	missense	0	1	0	1.499e-05	3.33279	0.46104	0.135735	81.8323	26.3	0.8701		1.315e-05	0	1.471e-05
UKBB	TMEM151A	11	66295607	T	C	c.1361T>C	p.Val454Ala	missense	1	1	0.00015	1.499e-05	10.0013	0.0461554	1.04001	96.1786	23.7	0.6401		1.315e-05	0	1.471e-05
UKBB	TMEM151A	11	66295620	C	T	c.1374C>T	p.Ser458%3D	synonymous	24	238	0.003599	0.003567	1.02718	0.899784	0.676708	1.55916	9.083			0.002326	0.001729	0.004295
UKBB	TMEM151A	11	66295631	G	A	c.1385G>A	p.Gly462Glu	missense	0	3	0	4.507e-05	1.42825	0.813623	0.0737556	27.6577	21.6	0.1022
UKBB	TMEM151A	11	66295645	G	A	c.1399G>A	p.Ala467Thr	missense	0	1	0	1.502e-05	3.33279	0.46104	0.135735	81.8323	16.72	0.075
UKBB	TMEM151A	11	66295646	C	T	c.1400C>T	p.Ala467Val	missense	0	1	0	1.502e-05	3.33279	0.46104	0.135735	81.8323	14.73	0.0942		6.877e-06	0	1.497e-05
UKBB	TMEM151A	11	66295652	G	C	c.1406G>C	p.Ter469SerextTer41	stop_lost	0	1	0	1.502e-05	3.33279	0.46104	0.135735	81.8323	15.88
UKBB	TMEM151A	11	66295656	C	T	c.*3C>T		3_prime_UTR	0	1	0	1.506e-05	3.33279	0.46104	0.135735	81.8323	2.206
UKBB	TMEM151A	11	66295657	C	A	c.*4C>A		3_prime_UTR	1	1	0.0001504	1.505e-05	10.0013	0.0461554	1.04001	96.1786	1.328
UKBB	TMEM151A	11	66295661	C	T	c.*8C>T		3_prime_UTR	0	1	0	1.505e-05	3.33279	0.46104	0.135735	81.8323	0.281			3.965e-05	0	7.372e-05
UKBB	TMEM151A	11	66295664	G	A	c.*11G>A		3_prime_UTR	2	0	0.0003008	0	50.0229	0.0115591	2.40093	1042.22	0.956			1.315e-05	0	2.941e-05
UKBB	TMEM151A	11	66295667	C	T	c.*14C>T		3_prime_UTR	0	2	0	3.011e-05	1.99962	0.65468	0.0959748	41.6616	4.796			6.568e-06	0	1.471e-05
UKBB	TMEM151A	11	66295672	G	A	c.*19G>A		3_prime_UTR	0	3	0	4.516e-05	1.42825	0.813623	0.0737556	27.6577	1.247
UKBB	TMEM151A	11	66295674	G	T	c.*21G>T		3_prime_UTR	0	1	0	1.501e-05	3.33279	0.46104	0.135735	81.8323	0.33
UKBB	TMEM151A	11	66295675	T	C	c.*22T>C		3_prime_UTR	0	1	0	1.501e-05	3.33279	0.46104	0.135735	81.8323	0.014			1.977e-05	0	0
UKBB	TMEM151A	11	66295682	C	T	c.*29C>T		3_prime_UTR	0	2	0	3.001e-05	1.99962	0.65468	0.0959748	41.6616	5.097			1.314e-05	0	1.47e-05
UKBB	TMEM151A	11	66295685	C	A	c.*32C>A		3_prime_UTR	0	1	0	1.501e-05	3.33279	0.46104	0.135735	81.8323	6.532
UKBB	TMEM151A	11	66295721-66295723	TTG	-	c.*72_*74del		3_prime_UTR	0	1	0	1.489e-05	3.33279	0.46104	0.135735	81.8323	0.463			0.01597	0	0.0002208
UKBB	TMEM151A	11	66295726	G	A	c.*73G>A		3_prime_UTR	0	1	0	1.489e-05	3.33279	0.46104	0.135735	81.8323	2.459
UKBB	TMEM151A	11	66295739	G	A	c.*86G>A		3_prime_UTR	0	6	0	8.954e-05	0.768992	0.857962	0.0433094	13.654	11.5			1.314e-05	0	2.941e-05
UKBB	TMEM151A	11	66295741	G	A	c.*88G>A		3_prime_UTR	2	0	0.0002988	0	50.0229	0.0115591	2.40093	1042.22	9.681
UKBB	TMEM151A	11	66295753	G	A	c.*100G>A		3_prime_UTR	0	1	0	1.492e-05	3.33279	0.46104	0.135735	81.8323	15.86			6.573e-06	0	1.471e-05
UKBB	TMEM151A	11	66295767	G	A	c.*114G>A		3_prime_UTR	0	1	0	1.487e-05	3.33279	0.46104	0.135735	81.8323	7.313
UKBB	TMEM151A	11	66295769-66295770	-	G	c.*120dup		3_prime_UTR	0	1	0	1.487e-05	3.33279	0.46104	0.135735	81.8323	1.802			0.000819	0	0
UKBB	TMEM151A	11	66295781	G	C	c.*128G>C		3_prime_UTR	0	1	0	1.487e-05	3.33279	0.46104	0.135735	81.8323	7.12
UKBB	TMEM151A	11	66295797-66295800	AAAC	-	c.*145_*148del		3_prime_UTR	0	1	0	1.514e-05	3.33279	0.46104	0.135735	81.8323
UKBB	TMEM151A	11	66295817	A	G	c.*164A>G		3_prime_UTR	0	1	0	1.488e-05	3.33279	0.46104	0.135735	81.8323	2.201
UKBB	TMEM151A	11	66295855	C	T	c.*202C>T		3_prime_UTR	0	1	0	1.487e-05	3.33279	0.46104	0.135735	81.8323	0.077
UKBB	TMEM151A	11	66295861	C	-	c.*208del		3_prime_UTR	0	1	0	1.487e-05	3.33279	0.46104	0.135735	81.8323
UKBB	TMEM151A	11	66295860	C	A	c.*207C>A		3_prime_UTR	0	1	0	1.487e-05	3.33279	0.46104	0.135735	81.8323	9.682
UKBB	TMEM151A	11	66295893	A	T	c.*240A>T		3_prime_UTR	11	97	0.001631	0.001441	1.17978	0.596542	0.639672	2.17595	4.403			0.0005185	0	0.0008672
UKBB	TMEM151A	11	66295907-66295909	CCT	-	c.*255_*257del		3_prime_UTR	0	1	0	1.485e-05	3.33279	0.46104	0.135735	81.8323
UKBB	TMEM151A	11	66295908	C	G	c.*255C>G		3_prime_UTR	0	2	0	2.97e-05	1.99962	0.65468	0.0959748	41.6616	4.388
UKBB	TMEM151A	11	66295917	A	G	c.*264A>G		3_prime_UTR	0	2	0	2.97e-05	1.99962	0.65468	0.0959748	41.6616	2.038
UKBB	TMEM151A	11	66295920	G	T	c.*267G>T		3_prime_UTR	2	15	0.0002974	0.0002228	1.61293	0.483199	0.423898	6.13717	2.678			3.284e-05	0	7.349e-05
UKBB	TMEM151A	11	66295923	G	A	c.*270G>A		3_prime_UTR	0	7	0	0.000104	0.66644	0.781155	0.0380526	11.6718	6.78
UKBB	TMEM151A	11	66295952-66295954	GGA	-	c.*306_*308del		3_prime_UTR	1	3	0.0001489	4.468e-05	4.28603	0.135949	0.632719	29.0335
UKBB	TMEM151A	11	66295961	G	C	c.*308G>C		3_prime_UTR	1	8	0.0001489	0.0001191	1.76458	0.52144	0.310909	10.0149	0.856
UKBB	TMEM151A	11	66295965	T	C	c.*312T>C		3_prime_UTR	0	5	0	7.446e-05	0.908836	0.948404	0.0502413	16.4403	1.638			6.569e-06	0	1.47e-05
UKBB	TMEM151A	11	66295966	G	C	c.*313G>C		3_prime_UTR	1	2	0.0001489	2.978e-05	6.00062	0.0827941	0.792372	45.4426	0.715			1.314e-05	0	2.94e-05
UKBB	TMEM151A	11	66295989	G	C	c.*336G>C		3_prime_UTR	0	1	0	1.492e-05	3.33279	0.46104	0.135735	81.8323	0.201
UKBB	TMEM151A	11	66295994	T	C	c.*341T>C		3_prime_UTR	5	41	0.0007472	0.0006117	1.32548	0.534956	0.544256	3.22806	1.837			0.001424	0.006912	0.001441
UKBB	TMEM151A	11	66295995	G	A	c.*342G>A		3_prime_UTR	0	8	0	0.0001194	0.588018	0.715212	0.0339307	10.1903	0.837			3.285e-05	0	4.41e-05
UKBB	TMEM151A	11	66295996	C	G	c.*343C>G		3_prime_UTR	0	4	0	5.968e-05	1.11083	0.943792	0.059791	20.6377	1.714			3.282e-05	0	2.94e-05
UKBB	TMEM151A	11	66295998	T	C	c.*345T>C		3_prime_UTR	1	6	0.0001494	8.952e-05	2.30766	0.356011	0.390812	13.6262	1.205			2.628e-05	0	5.881e-05
UKBB	TMEM151A	11	66295999	G	A	c.*346G>A		3_prime_UTR	0	1	0	1.492e-05	3.33279	0.46104	0.135735	81.8323	0.39
UKBB	TMEM151A	11	66296013	A	G	c.*360A>G		3_prime_UTR	0	2	0	2.983e-05	1.99962	0.65468	0.0959748	41.6616	3.644
UKBB	TMEM151A	11	66296015	C	A	c.*362C>A		3_prime_UTR	0	3	0	4.474e-05	1.42825	0.813623	0.0737556	27.6577	0.329			4.656e-05	0	0.000104
UKBB	TMEM151A	11	66296028	A	G	c.*375A>G		3_prime_UTR	0	1	0	1.491e-05	3.33279	0.46104	0.135735	81.8323	0.391			7.019e-06	0	1.587e-05
UKBB	TMEM151A	11	66296030	G	A	c.*377G>A		3_prime_UTR	0	2	0	2.983e-05	1.99962	0.65468	0.0959748	41.6616	0.014			0.004027	0	6.467e-05
UKBB	TMEM151A	11	66296031	C	T	c.*378C>T		3_prime_UTR	0	1	0	1.491e-05	3.33279	0.46104	0.135735	81.8323	0.023
UKBB	TMEM151A	11	66296037-66296038	-	CC	c.*390_*391dup		3_prime_UTR	2	27	0.0003002	0.0004048	0.908782	0.884913	0.24886	3.31867	1.683			0.0008738	0	0.001221
UKBB	TMEM151A	11	66296038	C	-	c.*391del		3_prime_UTR	0	1	0	1.499e-05	3.33279	0.46104	0.135735	81.8323
UKBB	TMEM151A	11	66296044-66296045	-	G	c.*391_*392insG		3_prime_UTR	0	1	0	1.499e-05	3.33279	0.46104	0.135735	81.8323	0.183			0.0001969	0	0
UKBB	TMEM151A	11	66296044	C	T	c.*391C>T		3_prime_UTR	1	8	0.0001501	0.0001199	1.76458	0.52144	0.310909	10.0149	0.084
UKBB	TMEM151A	11	66296045	A	G	c.*392A>G		3_prime_UTR	0	1	0	1.499e-05	3.33279	0.46104	0.135735	81.8323	0.45			6.656e-06	0	0
UKBB	TMEM151A	11	66296050	C	T	c.*397C>T		3_prime_UTR	14	115	0.002139	0.00175	1.25617	0.413992	0.726766	2.17123	1.043			0.0013	0	0.001617
UKBB	TMEM151A	11	66296051	G	A	c.*398G>A		3_prime_UTR	2	5	0.0003055	7.609e-05	4.54687	0.0471567	1.01917	20.2851	0.876			6.566e-05	0	0.0001176
UKBB	TMEM151A	11	66296091	G	C	c.*438G>C		3_prime_UTR	0	2	0	2.993e-05	1.99962	0.65468	0.0959748	41.6616	4.081			6.564e-06	0	1.47e-05
UKBB	TMEM151A	11	66296106	G	A	c.*453G>A		3_prime_UTR	0	1	0	1.496e-05	3.33279	0.46104	0.135735	81.8323	0.584			1.314e-05	0	0
UKBB	TMEM151A	11	66296124	G	A	c.*471G>A		3_prime_UTR	0	2	0	2.995e-05	1.99962	0.65468	0.0959748	41.6616	3.894			1.314e-05	0.0002882	1.47e-05
UKBB	TMEM151A	11	66296126	T	C	c.*473T>C		3_prime_UTR	0	2	0	2.995e-05	1.99962	0.65468	0.0959748	41.6616	0.994			1.314e-05	0	1.47e-05
UKBB	TMEM151A	11	66296127	G	A	c.*474G>A		3_prime_UTR	0	1	0	1.498e-05	3.33279	0.46104	0.135735	81.8323	0.705
UKBB	TMEM151A	11	66296133	A	G	c.*480A>G		3_prime_UTR	0	1	0	1.498e-05	3.33279	0.46104	0.135735	81.8323	0.047
UKBB	TMEM151A	11	66296136	G	A	c.*483G>A		3_prime_UTR	0	1	0	1.498e-05	3.33279	0.46104	0.135735	81.8323	1.433			6.571e-06	0	0
UKBB	TMEM151A	11	66296144	C	T	c.*491C>T		3_prime_UTR	0	1	0	1.496e-05	3.33279	0.46104	0.135735	81.8323	8.411
UKBB	TMEM151A	11	66296159	A	G	c.*506A>G		3_prime_UTR	0	1	0	1.496e-05	3.33279	0.46104	0.135735	81.8323	0.914
UKBB	TMEM151A	11	66296162	T	G	c.*509T>G		3_prime_UTR	0	6	0	9.08e-05	0.768992	0.857962	0.0433094	13.654	1.543			0.0008671	0	0
UKBB	TMEM151A	11	66296196	C	T	c.*543C>T		3_prime_UTR	0	1	0	1.498e-05	3.33279	0.46104	0.135735	81.8323	4.158
UKBB	TMEM151A	11	66296206	C	-	c.*553del		3_prime_UTR	0	1	0	1.498e-05	3.33279	0.46104	0.135735	81.8323	0.104			6.578e-06	0	0
UKBB	TMEM151A	11	66296210	C	T	c.*557C>T		3_prime_UTR	1	1	0.0001495	1.495e-05	10.0013	0.0461554	1.04001	96.1786	0.594			9.192e-05	0	0
UKBB	TMEM151A	11	66296213	T	C	c.*560T>C		3_prime_UTR	0	1	0	1.495e-05	3.33279	0.46104	0.135735	81.8323	2.748			0.006586	0	7.352e-05
UKBB	TMEM151A	11	66296224	A	G	c.*571A>G		3_prime_UTR	0	1	0	1.495e-05	3.33279	0.46104	0.135735	81.8323	2.645
UKBB	TMEM151A	11	66296231	C	G	c.*578C>G		3_prime_UTR	0	1	0	1.509e-05	3.33279	0.46104	0.135735	81.8323	0.49
UKBB	TMEM151A	11	66296234	C	A	c.*581C>A		3_prime_UTR	0	1	0	1.509e-05	3.33279	0.46104	0.135735	81.8323	0.903
UKBB	TMEM151A	11	66296238	C	A	c.*585C>A		3_prime_UTR	1	18	0.0001506	0.0002715	0.810511	0.804588	0.153445	4.2812	5.529			0.0002166	0	0.0004558
UKBB	TMEM151A	11	66296247-66296248	-	C	c.*598dup		3_prime_UTR	0	4	0	6.062e-05	1.11083	0.943792	0.059791	20.6377
UKBB	TMEM151A	11	66296248	C	T	c.*595C>T		3_prime_UTR	0	1	0	1.516e-05	3.33279	0.46104	0.135735	81.8323	1.845			0.001891	0	5.882e-05
UKBB	TMEM151A	11	66296287	T	C	c.*634T>C		3_prime_UTR	0	1	0	1.489e-05	3.33279	0.46104	0.135735	81.8323	0.387			3.284e-05	0	0
UKBB	TMEM151A	11	66296298	C	A	c.*645C>A		3_prime_UTR	0	1	0	1.489e-05	3.33279	0.46104	0.135735	81.8323	2.361
UKBB	TMEM151A	11	66296305	T	C	c.*652T>C		3_prime_UTR	0	1	0	1.492e-05	3.33279	0.46104	0.135735	81.8323	8.684
UKBB	TMEM151A	11	66296331	T	C	c.*678T>C		3_prime_UTR	2	2	0.0002966	2.966e-05	10.004	0.0100446	1.73247	57.767	10.39
UKBB	TMEM151A	11	66296341	T	C	c.*688T>C		3_prime_UTR	0	1	0	1.483e-05	3.33279	0.46104	0.135735	81.8323	2.415			0.0001445	0	2.941e-05
UKBB	TMEM151A	11	66296350	C	G	c.*697C>G		3_prime_UTR	0	1	0	1.483e-05	3.33279	0.46104	0.135735	81.8323	2.422			0.003473	0	2.94e-05
UKBB	TMEM151A	11	66296355	G	A	c.*702G>A		3_prime_UTR	1	9	0.0001483	0.0001335	1.57878	0.60331	0.282026	8.83803	0.919			9.203e-05	0	5.881e-05
UKBB	TMEM151A	11	66296362	C	G	c.*709C>G		3_prime_UTR	0	1	0	1.483e-05	3.33279	0.46104	0.135735	81.8323	0.12			5.913e-05	0	0.0001323
UKBB	TMEM151A	11	66296364	C	T	c.*711C>T		3_prime_UTR	0	1	0	1.497e-05	3.33279	0.46104	0.135735	81.8323	0.603
UKBB	TMEM151A	11	66296366	C	T	c.*713C>T		3_prime_UTR	0	1	0	1.497e-05	3.33279	0.46104	0.135735	81.8323	1.699			2.629e-05	0	1.47e-05
UKBB	TMEM151A	11	66296367	G	A	c.*714G>A		3_prime_UTR	3	61	0.000449	0.0009132	0.568508	0.304355	0.193518	1.67013	0.129			0.001839	0.05476	0.000941
UKBB	TMEM151A	11	66296367	G	T	c.*714G>T		3_prime_UTR	0	2	0	2.994e-05	1.99962	0.65468	0.0959748	41.6616	0.075			7.224e-05	0	7.352e-05
UKBB	TMEM151A	11	66296374	G	A	c.*721G>A		3_prime_UTR	0	1	0	1.497e-05	3.33279	0.46104	0.135735	81.8323	0.364
UKBB	TMEM151A	11	66296381	C	T	c.*728C>T		3_prime_UTR	0	1	0	1.497e-05	3.33279	0.46104	0.135735	81.8323	0.562			1.972e-05	0	2.94e-05
UKBB	TMEM151A	11	66296382	G	A	c.*729G>A		3_prime_UTR	0	1	0	1.497e-05	3.33279	0.46104	0.135735	81.8323	0.021			6.574e-06	0	1.47e-05
UKBB	TMEM151A	11	66296418	G	C	c.*765G>C		3_prime_UTR	0	1	0	1.518e-05	3.33279	0.46104	0.135735	81.8323	9.137			6.574e-06	0	1.47e-05
UKBB	TMEM151A	11	66296440	C	T	c.*787C>T		3_prime_UTR	1	5	0.0001483	7.411e-05	2.72731	0.276148	0.44823	16.5947	6.466			1.971e-05	0	4.41e-05
UKBB	TMEM151A	11	66296454	T	A	c.*801T>A		3_prime_UTR	0	1	0	1.482e-05	3.33279	0.46104	0.135735	81.8323	1.905
UKBB	TMEM151A	11	66296455	T	C	c.*802T>C		3_prime_UTR	0	1	0	1.482e-05	3.33279	0.46104	0.135735	81.8323	0.127
UKBB	TMEM151A	11	66296464	C	G	c.*811C>G		3_prime_UTR	0	2	0	2.964e-05	1.99962	0.65468	0.0959748	41.6616	12.17
UKBB	TMEM151A	11	66296471	G	A	c.*818G>A		3_prime_UTR	0	1	0	1.482e-05	3.33279	0.46104	0.135735	81.8323	11.24
UKBB	TMEM151A	11	66296493	G	A	c.*840G>A		3_prime_UTR	1	1	0.0001496	1.496e-05	10.0013	0.0461554	1.04001	96.1786	7.055			2.629e-05	0	2.939e-05
UKBB	TMEM151A	11	66296500	C	T	c.*847C>T		3_prime_UTR	0	1	0	1.496e-05	3.33279	0.46104	0.135735	81.8323	6.793
UKBB	TMEM151A	11	66296517	C	T	c.*864C>T		3_prime_UTR	1	2	0.0001496	2.992e-05	6.00062	0.0827941	0.792372	45.4426	2.497			7.229e-05	0	1.47e-05
UKBB	TMEM151A	11	66296518	G	C	c.*865G>C		3_prime_UTR	0	1	0	1.496e-05	3.33279	0.46104	0.135735	81.8323	7.344			0.01997	0	0.0002794
UKBB	TMEM151A	11	66296524	T	G	c.*871T>G		3_prime_UTR	0	4	0	6.03e-05	1.11083	0.943792	0.059791	20.6377	3.377			6.573e-06	0	1.47e-05
UKBB	TMEM151A	11	66296526	G	A	c.*873G>A		3_prime_UTR	2	8	0.0003012	0.0001206	2.94183	0.133803	0.717784	12.057	5.084
UKBB	TMEM151A	11	66296527	C	T	c.*874C>T		3_prime_UTR	0	1	0	1.507e-05	3.33279	0.46104	0.135735	81.8323	13.56			6.572e-06	0	0
UKBB	TMEM151A	11	66296528	C	T	c.*875C>T		3_prime_UTR	0	3	0	4.522e-05	1.42825	0.813623	0.0737556	27.6577	8.504
UKBB	TMEM151A	11	66296534	G	T	c.*881G>T		3_prime_UTR	0	5	0	7.537e-05	0.908836	0.948404	0.0502413	16.4403	10.43			0.0001577	0.005184	4.411e-05
UKBB	TMEM151A	11	66296544	C	G	c.*891C>G		3_prime_UTR	0	1	0	1.534e-05	3.33279	0.46104	0.135735	81.8323	5.101			0.0002232	0.0008641	2.94e-05
UKBB	TMEM151A	11	66296582	C	G	c.*929C>G		3_prime_UTR	0	1	0	1.528e-05	3.33279	0.46104	0.135735	81.8323	2.922			6.575e-06	0	0
UKBB	TMEM151A	11	66296582	C	T	c.*929C>T		3_prime_UTR	0	3	0	4.585e-05	1.42825	0.813623	0.0737556	27.6577	4.356			0.0002628	0	0
UKBB	TMEM151A	11	66296583	G	A	c.*930G>A		3_prime_UTR	0	1	0	1.528e-05	3.33279	0.46104	0.135735	81.8323	3.87			1.972e-05	0	1.47e-05
UKBB	TMEM151A	11	66296587	G	A	c.*934G>A		3_prime_UTR	0	1	0	1.528e-05	3.33279	0.46104	0.135735	81.8323	7.064			7.229e-05	0	1.47e-05
UKBB	TMEM151A	11	66296595	G	A	c.*942G>A		3_prime_UTR	0	1	0	1.528e-05	3.33279	0.46104	0.135735	81.8323	2.82			0.004079	0	0.0001617
UKBB	TMEM151A	11	66296599	T	A	c.*946T>A		3_prime_UTR	0	1	0	1.538e-05	3.33279	0.46104	0.135735	81.8323	3.075
UKBB	TMEM151A	11	66296607	G	A	c.*954G>A		3_prime_UTR	0	1	0	1.538e-05	3.33279	0.46104	0.135735	81.8323	8.273			3.939e-05	0	4.41e-05
UKBB	TMEM151A	11	66296608	T	C	c.*955T>C		3_prime_UTR	0	1	0	1.538e-05	3.33279	0.46104	0.135735	81.8323	7.542
UKBB	TMEM151A	11	66296612	G	A	c.*959G>A		3_prime_UTR	0	3	0	4.614e-05	1.42825	0.813623	0.0737556	27.6577	6.068			4.597e-05	0	4.411e-05
UKBB	TMEM151A	11	66296661	G	A	c.*1008G>A		3_prime_UTR	0	3	0	4.513e-05	1.42825	0.813623	0.0737556	27.6577	6.357			1.314e-05	0	2.94e-05
UKBB	VPS11	11	119067828	C	T	c.5C>T	p.Ala2Val	missense	0	1	0	1.536e-05	3.33279	0.46104	0.135735	81.8323	31	0.7834
UKBB	VPS11	11	119067829	G	A	c.6G>A	p.Ala2%3D	synonymous	0	1	0	1.536e-05	3.33279	0.46104	0.135735	81.8323	14.37		Likely_benign	6.568e-06	0	0
UKBB	VPS11	11	119067836	C	G	c.13C>G	p.Leu5Val	missense	0	1	0	1.536e-05	3.33279	0.46104	0.135735	81.8323	22.1	0.1716
UKBB	VPS11	11	119067863	G	C	c.40G>C	p.Asp14His	missense	2	11	0.0003031	0.0001667	2.1742	0.265877	0.553481	8.54077	32	0.7002	Uncertain_significance	7.883e-05	0	0.0001323
UKBB	VPS11	11	119067865	C	T	c.42C>T	p.Asp14%3D	synonymous	0	1	0	1.515e-05	3.33279	0.46104	0.135735	81.8323	13.59
UKBB	VPS11	11	119067869	G	A	c.46G>A	p.Glu16Lys	missense	0	1	0	1.515e-05	3.33279	0.46104	0.135735	81.8323	24.6	0.5139
UKBB	VPS11	11	119067871	G	A	c.48G>A	p.Glu16%3D	synonymous	0	1	0	1.515e-05	3.33279	0.46104	0.135735	81.8323	10.46		Likely_benign	6.569e-06	0	0
UKBB	VPS11	11	119067895	T	A	c.72T>A	p.Asn24Lys	missense	0	2	0	3.02e-05	1.99962	0.65468	0.0959748	41.6616	15.03	0.096		6.569e-06	0	0
UKBB	VPS11	11	119067900	G	C	c.77G>C	p.Gly26Ala	missense	0	3	0	4.529e-05	1.42825	0.813623	0.0737556	27.6577	20.8	0.067		1.314e-05	0	2.939e-05
UKBB	VPS11	11	119067906	C	T	c.83C>T	p.Ala28Val	missense	0	1	0	1.51e-05	3.33279	0.46104	0.135735	81.8323	20.5	0.0674		6.568e-06	0	0
UKBB	VPS11	11	119067996	G	T	c.173G>T	p.Ser58Ile	missense	0	1	0	1.508e-05	3.33279	0.46104	0.135735	81.8323	22.3	0.1777
UKBB	VPS11	11	119069545	C	G	c.440C>G	p.Thr147Ser	missense	0	1	0	1.546e-05	3.33279	0.46104	0.135735	81.8323	20.1	0.1129
UKBB	VPS11	11	119069569	T	C	c.464T>C	p.Met155Thr	missense	0	1	0	1.528e-05	3.33279	0.46104	0.135735	81.8323	25.3	0.8931
UKBB	VPS11	11	119069582	A	G	c.472+5A>G		splice_donor_5th_base,intron	0	1	0	1.528e-05	3.33279	0.46104	0.135735	81.8323	19.73			1.314e-05	0	1.47e-05
UKBB	VPS11	11	119070379	G	A	c.618G>A	p.Val206%3D	synonymous	0	1	0	1.538e-05	3.33279	0.46104	0.135735	81.8323	10.35		Likely_benign	3.942e-05	0	0
UKBB	VPS11	11	119070392	G	A	c.631G>A	p.Val211Ile	missense	0	2	0	3.077e-05	1.99962	0.65468	0.0959748	41.6616	22.5	0.0602		1.314e-05	0	0
UKBB	VPS11	11	119071659	C	T	c.700C>T	p.Arg234Cys	missense	0	1	0	1.549e-05	3.33279	0.46104	0.135735	81.8323	31	0.1559		6.57e-06	0	0
UKBB	VPS11	11	119071660	G	A	c.701G>A	p.Arg234His	missense	0	1	0	1.549e-05	3.33279	0.46104	0.135735	81.8323	21.6	0.0764		6.572e-06	0	0
UKBB	VPS11	11	119071680	C	T	c.721C>T	p.Pro241Ser	missense	0	1	0	1.549e-05	3.33279	0.46104	0.135735	81.8323	20.8	0.1328		6.571e-06	0	1.47e-05
UKBB	VPS11	11	119071691	C	A	c.732C>A	p.Asp244Glu	missense	0	1	0	1.547e-05	3.33279	0.46104	0.135735	81.8323	18.18	0.2394
UKBB	VPS11	11	119071702	T	C	c.743T>C	p.Ile248Thr	missense	0	1	0	1.547e-05	3.33279	0.46104	0.135735	81.8323	24.9	0.3776		3.283e-05	0	1.47e-05
UKBB	VPS11	11	119071713	G	T	c.754G>T	p.Asp252Tyr	missense	0	2	0	3.095e-05	1.99962	0.65468	0.0959748	41.6616	29.3	0.3189		6.571e-06	0	1.47e-05
UKBB	VPS11	11	119071736	G	A	c.777G>A	p.Gln259%3D	synonymous	1	0	0.0001545	0	30.0049	0.037272	1.22201	736.73	6.153		Likely_benign
UKBB	VPS11	11	119071747	G	A	c.788G>A	p.Arg263His	missense	0	2	0	3.057e-05	1.99962	0.65468	0.0959748	41.6616	32	0.5953
UKBB	VPS11	11	119071747	G	T	c.788G>T	p.Arg263Leu	missense	0	2	0	3.057e-05	1.99962	0.65468	0.0959748	41.6616	31	0.838
UKBB	VPS11	11	119071757	C	T	c.798C>T	p.Cys266%3D	synonymous	2	1	0.0003048	1.528e-05	16.6738	0.00644823	2.20175	126.271	12.07
UKBB	VPS11	11	119071760	C	T	c.801C>T	p.Phe267%3D	synonymous	0	5	0	7.641e-05	0.908836	0.948404	0.0502413	16.4403	6.417		Likely_benign	6.567e-06	0	0
UKBB	VPS11	11	119071778	G	A	c.819G>A	p.Lys273%3D	synonymous	0	1	0	1.537e-05	3.33279	0.46104	0.135735	81.8323	5.273
UKBB	VPS11	11	119071781	C	T	c.822C>T	p.Leu274%3D	synonymous	0	1	0	1.537e-05	3.33279	0.46104	0.135735	81.8323	6.656		Likely_benign
UKBB	VPS11	11	119071797	A	G	c.838A>G	p.Arg280Gly	missense	0	1	0	1.537e-05	3.33279	0.46104	0.135735	81.8323	21	0.8788
UKBB	VPS11	11	119071804	A	G	c.845A>G	p.Tyr282Cys	missense	0	2	0	3.034e-05	1.99962	0.65468	0.0959748	41.6616	27.3	0.4194		6.573e-06	0	1.47e-05
UKBB	VPS11	11	119071817	C	T	c.858C>T	p.Val286%3D	synonymous	0	1	0	1.517e-05	3.33279	0.46104	0.135735	81.8323	7.085			6.572e-06	0	1.47e-05
UKBB	VPS11	11	119071821	C	T	c.862C>T	p.Arg288Cys	missense	0	1	0	1.517e-05	3.33279	0.46104	0.135735	81.8323	27.8	0.1713		3.941e-05	0	0
UKBB	VPS11	11	119071822	G	A	c.863G>A	p.Arg288His	missense	0	5	0	7.585e-05	0.908836	0.948404	0.0502413	16.4403	23.6	0.096	Uncertain_significance	2.629e-05	0	1.47e-05
UKBB	VPS11	11	119071827	C	T	c.868C>T	p.Arg290Trp	missense	0	1	0	1.553e-05	3.33279	0.46104	0.135735	81.8323	25.5	0.1253		5.255e-05	0	7.35e-05
UKBB	VPS11	11	119071828	G	A	c.869G>A	p.Arg290Gln	missense	1	0	0.0001557	0	30.0049	0.037272	1.22201	736.73	22.3	0.0755		3.94e-05	0	4.41e-05
UKBB	VPS11	11	119071841	C	A	c.882C>A	p.Pro294%3D	splice_region,synonymous	0	2	0	3.016e-05	1.99962	0.65468	0.0959748	41.6616	14.03		Likely_benign	6.572e-06	0	1.47e-05
UKBB	VPS11	11	119073196	A	G	c.885-2A>G		splice_acceptor	1	0	0.0001489	0	30.0049	0.037272	1.22201	736.73	27.5
UKBB	VPS11	11	119073210	C	T	c.897C>T	p.Thr299%3D	synonymous	0	2	0	2.999e-05	1.99962	0.65468	0.0959748	41.6616	8.26
UKBB	VPS11	11	119073225	G	C	c.912G>C	p.Gln304His	missense	0	1	0	1.543e-05	3.33279	0.46104	0.135735	81.8323	23	0.0887		1.314e-05	0	0
UKBB	VPS11	11	119073258	C	T	c.945C>T	p.Asp315%3D	synonymous	0	1	0	1.506e-05	3.33279	0.46104	0.135735	81.8323	8.944		Likely_benign
UKBB	VPS11	11	119073286	A	G	c.973A>G	p.Thr325Ala	missense	0	3	0	4.514e-05	1.42825	0.813623	0.0737556	27.6577	7.966	0.0477
UKBB	VPS11	11	119073288	C	T	c.975C>T	p.Thr325%3D	synonymous	0	2	0	3.009e-05	1.99962	0.65468	0.0959748	41.6616	4.672		Likely_benign	3.939e-05	0	1.47e-05
UKBB	VPS11	11	119073317	C	A	c.1004C>A	p.Ala335Asp	missense	1	0	0.000152	0	30.0049	0.037272	1.22201	736.73	24.9	0.7688
UKBB	VPS11	11	119073336	C	T	c.1023C>T	p.Tyr341%3D	synonymous	0	28	0	0.0004254	0.17527	0.222232	0.0106978	2.87158	8.715		Conflicting_classifications_of_pathogenicity	0.0002693	0	0.0004703
UKBB	VPS11	11	119073337	G	A	c.1024G>A	p.Val342Met	missense	0	2	0	3.039e-05	1.99962	0.65468	0.0959748	41.6616	25.9	0.5562		1.314e-05	0	1.47e-05
UKBB	VPS11	11	119073344	C	T	c.1031C>T	p.Thr344Met	missense	0	3	0	4.534e-05	1.42825	0.813623	0.0737556	27.6577	27.6	0.1288
UKBB	VPS11	11	119073345	G	A	c.1032G>A	p.Thr344%3D	synonymous	0	4	0	6.046e-05	1.11083	0.943792	0.059791	20.6377	12.64		Likely_benign	1.314e-05	0	2.94e-05
UKBB	VPS11	11	119073346	C	T	c.1033C>T	p.Arg345Trp	missense	0	2	0	3.023e-05	1.99962	0.65468	0.0959748	41.6616	25.4	0.214	Uncertain_significance	6.571e-06	0	0
UKBB	VPS11	11	119073363	C	T	c.1050C>T	p.His350%3D	synonymous	0	2	0	3.038e-05	1.99962	0.65468	0.0959748	41.6616	12.76		Likely_benign	1.971e-05	0	1.47e-05
UKBB	VPS11	11	119073386	A	G	c.1073A>G	p.Gln358Arg	missense	0	1	0	1.509e-05	3.33279	0.46104	0.135735	81.8323	24.5	0.211
UKBB	VPS11	11	119073389	C	G	c.1076C>G	p.Thr359Ser	missense	0	1	0	1.509e-05	3.33279	0.46104	0.135735	81.8323	20.8	0.1272		6.569e-06	0	1.47e-05
UKBB	VPS11	11	119073394	C	T	c.1081C>T	p.Leu361%3D	synonymous	1	1	0.0001507	1.509e-05	10.0013	0.0461554	1.04001	96.1786	10.85		Likely_benign	1.971e-05	0	2.939e-05
UKBB	VPS11	11	119073793	C	T	c.1087-7C>T		splice_region,splice_polypyrimidine_tract,intron	0	1	0	1.51e-05	3.33279	0.46104	0.135735	81.8323	2.186			6.571e-06	0	0
UKBB	VPS11	11	119073796	C	T	c.1087-4C>T		splice_region,splice_polypyrimidine_tract,intron	0	1	0	1.51e-05	3.33279	0.46104	0.135735	81.8323	8.877		Likely_benign
UKBB	VPS11	11	119073818	C	A	c.1105C>A	p.Leu369Ile	missense	0	1	0	1.522e-05	3.33279	0.46104	0.135735	81.8323	21.4	0.5852
UKBB	VPS11	11	119073850	C	T	c.1137C>T	p.Ser379%3D	synonymous	0	1	0	1.536e-05	3.33279	0.46104	0.135735	81.8323	8.591			6.571e-06	0	1.47e-05
UKBB	VPS11	11	119073853	G	A	c.1140G>A	p.Gln380%3D	synonymous	0	1	0	1.536e-05	3.33279	0.46104	0.135735	81.8323	2.413
UKBB	VPS11	11	119073855	A	C	c.1142A>C	p.His381Pro	missense	0	1	0	1.536e-05	3.33279	0.46104	0.135735	81.8323	26	0.4607
UKBB	VPS11	11	119073871	G	T	c.1158G>T	p.Gly386%3D	synonymous	0	1	0	1.545e-05	3.33279	0.46104	0.135735	81.8323	5.745		Likely_benign	1.314e-05	0	1.47e-05
UKBB	VPS11	11	119073925	C	T	c.1212C>T	p.His404%3D	synonymous	0	1	0	1.517e-05	3.33279	0.46104	0.135735	81.8323	0.068		Likely_benign	1.314e-05	0	0
UKBB	VPS11	11	119073950	C	T	c.1237C>T	p.Arg413Ter	stop_gained,splice_region	0	1	0	1.495e-05	3.33279	0.46104	0.135735	81.8323	41
UKBB	VPS11	11	119076885	A	G	c.1239-12A>G		splice_polypyrimidine_tract,intron	0	1	0	1.526e-05	3.33279	0.46104	0.135735	81.8323	0.013		Likely_benign
UKBB	VPS11	11	119076889	C	T	c.1239-8C>T		splice_region,splice_polypyrimidine_tract,intron	1	11	0.0001519	0.0001678	1.30414	0.759745	0.237799	7.15215	8.955		Likely_benign	3.284e-05	0	4.409e-05
UKBB	VPS11	11	119076921	C	T	c.1263C>T	p.Ser421%3D	synonymous	0	3	0	4.49e-05	1.42825	0.813623	0.0737556	27.6577	11.57
UKBB	VPS11	11	119076952	C	T	c.1294C>T	p.Arg432Cys	missense	0	1	0	1.513e-05	3.33279	0.46104	0.135735	81.8323	34	0.6849
UKBB	VPS11	11	119076962	A	G	c.1304A>G	p.Asn435Ser	missense	0	1	0	1.513e-05	3.33279	0.46104	0.135735	81.8323	27	0.1839
UKBB	VPS11	11	119076966	G	T	c.1308G>T	p.Leu436%3D	synonymous	0	1	0	1.513e-05	3.33279	0.46104	0.135735	81.8323	9.515		Likely_benign	1.314e-05	0	1.47e-05
UKBB	VPS11	11	119076971	C	T	c.1313C>T	p.Ala438Val	missense	0	1	0	1.513e-05	3.33279	0.46104	0.135735	81.8323	25.5	0.1397	Uncertain_significance
UKBB	VPS11	11	119076995	A	G	c.1337A>G	p.Gln446Arg	missense	1	0	0.0001517	0	30.0049	0.037272	1.22201	736.73	24.7	0.1291
UKBB	VPS11	11	119076996	A	G	c.1338A>G	p.Gln446%3D	synonymous	0	1	0	1.516e-05	3.33279	0.46104	0.135735	81.8323	6.124		Likely_benign
UKBB	VPS11	11	119077007	A	G	c.1349A>G	p.Asn450Ser	missense	0	10	0	0.0001516	0.475986	0.608075	0.0278848	8.12497	22.8	0.0965	Uncertain_significance	5.91e-05	0	8.822e-05
UKBB	VPS11	11	119077029	C	G	c.1371C>G	p.Leu457%3D	synonymous	0	1	0	1.528e-05	3.33279	0.46104	0.135735	81.8323	5.427			6.57e-06	0	1.47e-05
UKBB	VPS11	11	119077030	C	G	c.1372C>G	p.Leu458Val	missense	0	1	0	1.528e-05	3.33279	0.46104	0.135735	81.8323	27.1	0.7911		6.569e-06	0	0
UKBB	VPS11	11	119077053	G	A	c.1395G>A	p.Lys465%3D	synonymous	0	1	0	1.531e-05	3.33279	0.46104	0.135735	81.8323	9.064
UKBB	VPS11	11	119077056	C	T	c.1398C>T	p.Asp466%3D	synonymous	0	1	0	1.531e-05	3.33279	0.46104	0.135735	81.8323	9.725		Likely_benign
UKBB	VPS11	11	119077488	G	A	c.1426-13G>A		splice_polypyrimidine_tract,intron	0	7	0	0.0001049	0.66644	0.781155	0.0380526	11.6718	8.209		Likely_benign	5.258e-05	0	0.0001029
UKBB	VPS11	11	119077506	G	C	c.1431G>C	p.Lys477Asn	missense	0	1	0	1.493e-05	3.33279	0.46104	0.135735	81.8323	20.2	0.1456
UKBB	VPS11	11	119077536	G	A	c.1461G>A	p.Glu487%3D	synonymous	0	1	0	1.497e-05	3.33279	0.46104	0.135735	81.8323	7.606
UKBB	VPS11	11	119077545	C	A	c.1470C>A	p.Ile490%3D	synonymous	0	1	0	1.497e-05	3.33279	0.46104	0.135735	81.8323	10.11		Likely_benign
UKBB	VPS11	11	119077557	G	C	c.1482G>C	p.Arg494%3D	synonymous	1	3	0.0001509	4.534e-05	4.28603	0.135949	0.632719	29.0335	7.661		Likely_benign
UKBB	VPS11	11	119077592	C	T	c.1517C>T	p.Ala506Val	missense	0	1	0	1.525e-05	3.33279	0.46104	0.135735	81.8323	29.6	0.9119		6.571e-06	0	0
UKBB	VPS11	11	119077593	G	A	c.1518G>A	p.Ala506%3D	synonymous	0	4	0	6.099e-05	1.11083	0.943792	0.059791	20.6377	2.898		Likely_benign	4.6e-05	0	8.82e-05
UKBB	VPS11	11	119077610	A	T	c.1535A>T	p.His512Leu	missense	0	1	0	1.542e-05	3.33279	0.46104	0.135735	81.8323	26.2	0.7347
UKBB	VPS11	11	119077629	C	T	c.1554C>T	p.Ile518%3D	synonymous	0	1	0	1.533e-05	3.33279	0.46104	0.135735	81.8323	6.498		Likely_benign
UKBB	VPS11	11	119077630	C	T	c.1555C>T	p.Gln519Ter	stop_gained	0	1	0	1.533e-05	3.33279	0.46104	0.135735	81.8323	41
UKBB	VPS11	11	119077635	A	G	c.1560A>G	p.Leu520%3D	synonymous	0	1	0	1.533e-05	3.33279	0.46104	0.135735	81.8323	2.165
UKBB	VPS11	11	119077872	C	T	c.1573-6C>T		splice_region,splice_polypyrimidine_tract,intron	1	0	0.0001527	0	30.0049	0.037272	1.22201	736.73	5.483
UKBB	VPS11	11	119077897	G	A	c.1592G>A	p.Arg531Gln	missense	1	12	0.000149	0.0001792	1.19977	0.8331	0.220497	6.5282	10.25	0.0662	Benign	0.003703	0	0.0001617
UKBB	VPS11	11	119077902	A	G	c.1597A>G	p.Ile533Val	missense	1	0	0.000149	0	30.0049	0.037272	1.22201	736.73	24.2	0.1043
UKBB	VPS11	11	119077905	G	A	c.1600G>A	p.Gly534Ser	missense	1	2	0.000149	2.987e-05	6.00062	0.0827941	0.792372	45.4426	22.9	0.1095	Uncertain_significance	1.314e-05	0	1.47e-05
UKBB	VPS11	11	119077923	C	G	c.1618C>G	p.Gln540Glu	missense	0	7	0	0.0001049	0.66644	0.781155	0.0380526	11.6718	18.52	0.0674		0.0001577	0	0.0002792
UKBB	VPS11	11	119077924	A	G	c.1619A>G	p.Gln540Arg	missense	3	39	0.0004486	0.0005843	0.885722	0.827835	0.296705	2.64406	23.8	0.1458	Uncertain_significance	0.0001641	0	0.0003234
UKBB	VPS11	11	119077938	A	G	c.1633A>G	p.Met545Val	missense	0	1	0	1.498e-05	3.33279	0.46104	0.135735	81.8323	22.5	0.1414
UKBB	VPS11	11	119077944	C	T	c.1639C>T	p.Arg547Cys	missense	0	2	0	2.991e-05	1.99962	0.65468	0.0959748	41.6616	32	0.1292		2.628e-05	0	5.88e-05
UKBB	VPS11	11	119077945	G	A	c.1640G>A	p.Arg547His	missense	2	22	0.0002989	0.000329	1.1109	0.874697	0.3006	4.10544	29.5	0.0921	Uncertain_significance	0.0001642	0	0.0003381
UKBB	VPS11	11	119077947	T	G	c.1642T>G	p.Tyr548Asp	missense	0	1	0	1.496e-05	3.33279	0.46104	0.135735	81.8323	28.1	0.9255
UKBB	VPS11	11	119077962	A	G	c.1657A>G	p.Met553Val	missense	2	4	0.0002991	5.984e-05	5.55744	0.0297227	1.18372	26.0915	19.75	0.1659		3.942e-05	0	8.818e-05
UKBB	VPS11	11	119077963	T	C	c.1658T>C	p.Met553Thr	missense	0	1	0	1.496e-05	3.33279	0.46104	0.135735	81.8323	23.3	0.7798		6.57e-06	0	0
UKBB	VPS11	11	119077989	C	G	c.1684C>G	p.Gln562Glu	missense	0	1	0	1.546e-05	3.33279	0.46104	0.135735	81.8323	10.13	0.0561
UKBB	VPS11	11	119078007	T	C	c.1702T>C	p.Cys568Arg	missense	1	11	0.0001496	0.0001645	1.30414	0.759745	0.237799	7.15215	27.8	0.9903		1.314e-05	0	2.94e-05
UKBB	VPS11	11	119078011	C	T	c.1706C>T	p.Thr569Ile	missense	0	1	0	1.496e-05	3.33279	0.46104	0.135735	81.8323	26	0.7252
UKBB	VPS11	11	119078017	A	G	c.1712A>G	p.Tyr571Cys	missense	1	0	0.0001496	0	30.0049	0.037272	1.22201	736.73	23.5	0.336		6.569e-06	0	1.47e-05
UKBB	VPS11	11	119078018	T	C	c.1713T>C	p.Tyr571%3D	synonymous	0	1	0	1.496e-05	3.33279	0.46104	0.135735	81.8323	3.565
UKBB	VPS11	11	119078024	C	G	c.1719C>G	p.Pro573%3D	synonymous	1	0	0.0001494	0	30.0049	0.037272	1.22201	736.73	5.292
UKBB	VPS11	11	119078031	G	A	c.1726G>A	p.Glu576Lys	missense	0	1	0	1.492e-05	3.33279	0.46104	0.135735	81.8323	20.3	0.0972		6.572e-06	0	1.47e-05
UKBB	VPS11	11	119078035	G	T	c.1730G>T	p.Gly577Val	missense	0	3	0	4.475e-05	1.42825	0.813623	0.0737556	27.6577	18.11	0.081		1.314e-05	0	1.47e-05
UKBB	VPS11	11	119078038	G	T	c.1733G>T	p.Arg578Leu	missense	0	1	0	1.492e-05	3.33279	0.46104	0.135735	81.8323	3.366	0.075		1.314e-05	0	1.47e-05
UKBB	VPS11	11	119078042	C	T	c.1737C>T	p.Ser579%3D	synonymous	0	3	0	4.475e-05	1.42825	0.813623	0.0737556	27.6577	0.192		Likely_benign	1.972e-05	0	0
UKBB	VPS11	11	119078045	T	C	c.1740T>C	p.Asp580%3D	synonymous	0	2	0	2.983e-05	1.99962	0.65468	0.0959748	41.6616	1.169		Benign	6.567e-05	0	1.47e-05
UKBB	VPS11	11	119078048	G	A	c.1743G>A	p.Arg581%3D	synonymous	0	1	0	1.492e-05	3.33279	0.46104	0.135735	81.8323	4.894		Likely_benign
UKBB	VPS11	11	119078169	C	T	c.1762-4C>T		splice_region,splice_polypyrimidine_tract,intron	0	2	0	3.039e-05	1.99962	0.65468	0.0959748	41.6616	6.778		Likely_benign
UKBB	VPS11	11	119078170	T	C	c.1762-3T>C		splice_region,splice_polypyrimidine_tract,intron	1	3	0.0001521	4.558e-05	4.28603	0.135949	0.632719	29.0335	4.78
UKBB	VPS11	11	119078215	C	T	c.1804C>T	p.Arg602Ter	stop_gained	0	1	0	1.508e-05	3.33279	0.46104	0.135735	81.8323	36			6.572e-06	0	0
UKBB	VPS11	11	119078228	C	G	c.1817C>G	p.Ala606Gly	missense	0	1	0	1.508e-05	3.33279	0.46104	0.135735	81.8323	24.1	0.1232
UKBB	VPS11	11	119078229	C	T	c.1818C>T	p.Ala606%3D	synonymous	0	1	0	1.507e-05	3.33279	0.46104	0.135735	81.8323	7.608
UKBB	VPS11	11	119078235	A	G	c.1824A>G	p.Leu608%3D	synonymous	0	1	0	1.507e-05	3.33279	0.46104	0.135735	81.8323	1.121		Likely_benign	6.572e-06	0	1.47e-05
UKBB	VPS11	11	119078250	A	G	c.1839A>G	p.Glu613%3D	synonymous	0	1	0	1.507e-05	3.33279	0.46104	0.135735	81.8323	1.421
UKBB	VPS11	11	119078286	A	G	c.1875A>G	p.Thr625%3D	synonymous	0	1	0	1.505e-05	3.33279	0.46104	0.135735	81.8323	0.761			6.594e-06	0	0
UKBB	VPS11	11	119078550	C	G	c.1924-15C>G		splice_polypyrimidine_tract,intron	0	1	0	1.497e-05	3.33279	0.46104	0.135735	81.8323	0.971
UKBB	VPS11	11	119078557	C	T	c.1924-8C>T		splice_region,splice_polypyrimidine_tract,intron	1	0	0.0001496	0	30.0049	0.037272	1.22201	736.73	0.492
UKBB	VPS11	11	119078567	C	G	c.1926C>G	p.Val642%3D	splice_region,synonymous	5	67	0.0007478	0.001003	0.814296	0.643443	0.341203	1.94336	7.606		Benign	0.03259	0.00173	0.001338
UKBB	VPS11	11	119078582	C	T	c.1941C>T	p.His647%3D	synonymous	0	3	0	4.475e-05	1.42825	0.813623	0.0737556	27.6577	0.099		Likely_benign	1.971e-05	0	4.409e-05
UKBB	VPS11	11	119078584	C	T	c.1943C>T	p.Ala648Val	missense	0	1	0	1.492e-05	3.33279	0.46104	0.135735	81.8323	19.26	0.0851		6.569e-06	0	1.47e-05
UKBB	VPS11	11	119078593	T	C	c.1952T>C	p.Ile651Thr	missense	0	1	0	1.492e-05	3.33279	0.46104	0.135735	81.8323	21.4	0.2665		1.314e-05	0	0
UKBB	VPS11	11	119078602	T	C	c.1961T>C	p.Leu654Pro	missense	0	1	0	1.488e-05	3.33279	0.46104	0.135735	81.8323	26.9	0.9952
UKBB	VPS11	11	119078604	A	T	c.1963A>T	p.Lys655Ter	stop_gained	0	1	0	1.488e-05	3.33279	0.46104	0.135735	81.8323	39
UKBB	VPS11	11	119078605	A	G	c.1964A>G	p.Lys655Arg	missense	0	1	0	1.488e-05	3.33279	0.46104	0.135735	81.8323	18.48	0.0714
UKBB	VPS11	11	119078609	T	C	c.1968T>C	p.Ser656%3D	synonymous	0	1	0	1.488e-05	3.33279	0.46104	0.135735	81.8323	6.099
UKBB	VPS11	11	119078613	C	T	c.1972C>T	p.Arg658Cys	missense	1	2	0.0001488	2.976e-05	6.00062	0.0827941	0.792372	45.4426	26.8	0.1022	Uncertain_significance	6.569e-06	0	1.47e-05
UKBB	VPS11	11	119078614	G	A	c.1973G>A	p.Arg658His	missense	0	1	0	1.488e-05	3.33279	0.46104	0.135735	81.8323	23.4	0.0765		1.97e-05	0	1.469e-05
UKBB	VPS11	11	119078624	C	T	c.1983C>T	p.Asp661%3D	synonymous	0	7	0	0.0001043	0.66644	0.781155	0.0380526	11.6718	3.863		Likely_benign	0.0003413	0	0
UKBB	VPS11	11	119078625	G	A	c.1984G>A	p.Val662Ile	missense	0	1	0	1.49e-05	3.33279	0.46104	0.135735	81.8323	22.4	0.0944		6.565e-06	0	0
UKBB	VPS11	11	119078699	G	C	c.2058G>C	p.Gly686%3D	synonymous	0	1	0	1.493e-05	3.33279	0.46104	0.135735	81.8323	5.068		Likely_benign
UKBB	VPS11	11	119078786	C	T	c.2064-9C>T		splice_polypyrimidine_tract,intron	0	1	0	1.5e-05	3.33279	0.46104	0.135735	81.8323	0.003		Likely_benign	1.313e-05	0	1.47e-05
UKBB	VPS11	11	119078787	G	A	c.2064-8G>A		splice_region,splice_polypyrimidine_tract,intron	0	2	0	3.021e-05	1.99962	0.65468	0.0959748	41.6616	8.65		Likely_benign	3.943e-05	0	8.821e-05
UKBB	VPS11	11	119078790	C	T	c.2064-5C>T		splice_region,splice_polypyrimidine_tract,intron	0	1	0	1.511e-05	3.33279	0.46104	0.135735	81.8323	5.35		Likely_benign	1.313e-05	0	0
UKBB	VPS11	11	119078791	G	A	c.2064-4G>A		splice_region,splice_polypyrimidine_tract,intron	1	5	0.000151	7.553e-05	2.72731	0.276148	0.44823	16.5947	1.717		Benign	0.0002823	0.007781	0.0001029
UKBB	VPS11	11	119078798-119078799	-	CAG	c.2071_2073dup	p.Gln691dup	inframe_insertion	0	1	0	1.511e-05	3.33279	0.46104	0.135735	81.8323
UKBB	VPS11	11	119078809	T	C	c.2078T>C	p.Met693Thr	missense	37	298	0.005499	0.00444	1.25881	0.186399	0.894706	1.7711	24	0.617	Conflicting_classifications_of_pathogenicity	0.002278	0	0.00347
UKBB	VPS11	11	119078811	C	T	c.2080C>T	p.His694Tyr	missense	0	1	0	1.49e-05	3.33279	0.46104	0.135735	81.8323	22.8	0.1382
UKBB	VPS11	11	119078822	G	T	c.2091G>T	p.Met697Ile	missense	0	1	0	1.49e-05	3.33279	0.46104	0.135735	81.8323	22.1	0.7513
UKBB	VPS11	11	119078828	C	T	c.2097C>T	p.His699%3D	synonymous	4	12	0.0005945	0.0001788	3.6025	0.0198035	1.22574	10.5879	0.517		Likely_benign	0.0001445	0.000288	0.0002205
UKBB	VPS11	11	119078829	G	A	c.2098G>A	p.Glu700Lys	missense	0	1	0	1.486e-05	3.33279	0.46104	0.135735	81.8323	23.6	0.1317		6.568e-06	0	1.47e-05
UKBB	VPS11	11	119078839	G	A	c.2108G>A	p.Arg703Gln	missense	0	1	0	1.486e-05	3.33279	0.46104	0.135735	81.8323	20.7	0.0602		1.313e-05	0	0
UKBB	VPS11	11	119078862	C	T	c.2131C>T	p.Arg711Cys	missense	1	2	0.0001487	2.976e-05	6.00062	0.0827941	0.792372	45.4426	26	0.0887	Uncertain_significance	5.908e-05	0	8.819e-05
UKBB	VPS11	11	119078863	G	A	c.2132G>A	p.Arg711His	missense	0	1	0	1.488e-05	3.33279	0.46104	0.135735	81.8323	25.3	0.0651	Uncertain_significance	1.971e-05	0	2.939e-05
UKBB	VPS11	11	119078880	C	T	c.2149C>T	p.Pro717Ser	missense	0	2	0	2.988e-05	1.99962	0.65468	0.0959748	41.6616	22.9	0.0801
UKBB	VPS11	11	119078895	C	G	c.2164C>G	p.Gln722Glu	missense	0	1	0	1.494e-05	3.33279	0.46104	0.135735	81.8323	24	0.1572
UKBB	VPS11	11	119078913	G	A	c.2182G>A	p.Ala728Thr	missense	0	1	0	1.493e-05	3.33279	0.46104	0.135735	81.8323	26.5	0.6448		1.314e-05	0	1.47e-05
UKBB	VPS11	11	119078913	G	C	c.2182G>C	p.Ala728Pro	missense	0	1	0	1.493e-05	3.33279	0.46104	0.135735	81.8323	31	0.9811
UKBB	VPS11	11	119078939	G	A	c.2208G>A	p.Glu736%3D	synonymous	0	1	0	1.489e-05	3.33279	0.46104	0.135735	81.8323	6.086			1.97e-05	0	2.939e-05
UKBB	VPS11	11	119078948	A	G	c.2217A>G	p.Ala739%3D	synonymous	1	0	0.0001483	0	30.0049	0.037272	1.22201	736.73	0.318		Likely_benign
UKBB	VPS11	11	119078967	G	A	c.2236G>A	p.Glu746Lys	missense	0	1	0	1.488e-05	3.33279	0.46104	0.135735	81.8323	26.7	0.3692		6.57e-06	0	1.47e-05
UKBB	VPS11	11	119078974	A	G	c.2243A>G	p.Lys748Arg	missense	0	1	0	1.488e-05	3.33279	0.46104	0.135735	81.8323	19.23	0.0627
UKBB	VPS11	11	119078979	C	G	c.2248C>G	p.Leu750Val	missense	0	3	0	4.465e-05	1.42825	0.813623	0.0737556	27.6577	26.3	0.1616	Uncertain_significance
UKBB	VPS11	11	119078996	A	G	c.2265A>G	p.Leu755%3D	splice_region,synonymous	0	2	0	3.052e-05	1.99962	0.65468	0.0959748	41.6616	10.88		Uncertain_significance	1.971e-05	0	4.41e-05
UKBB	VPS11	11	119079118	C	T	c.2267-11C>T		splice_polypyrimidine_tract,intron	0	1	0	1.5e-05	3.33279	0.46104	0.135735	81.8323	15.44		Likely_benign	4.601e-05	0	8.82e-05
UKBB	VPS11	11	119079152	T	A	c.2290T>A	p.Ser764Thr	missense	0	2	0	3.067e-05	1.99962	0.65468	0.0959748	41.6616	21.9	0.225
UKBB	VPS11	11	119079163	A	G	c.2301A>G	p.Thr767%3D	synonymous	2	4	0.0003062	6.134e-05	5.55744	0.0297227	1.18372	26.0915	3.528		Likely_benign	4.607e-05	0	0.000103
UKBB	VPS11	11	119079164	C	A	c.2302C>A	p.Leu768Ile	missense	1	4	0.0001531	6.134e-05	3.33348	0.201666	0.525069	21.1631	18.85	0.3634	Uncertain_significance
UKBB	VPS11	11	119079169	C	T	c.2307C>T	p.Ser769%3D	synonymous	1	6	0.0001531	9.202e-05	2.30766	0.356011	0.390812	13.6262	1.806			1.971e-05	0	2.94e-05
UKBB	VPS11	11	119079178	G	A	c.2316G>A	p.Arg772%3D	synonymous	5	52	0.0007652	0.0007989	1.04742	0.917737	0.434822	2.52306	5.635		Likely_benign	0.000302	0	0.0006027
UKBB	VPS11	11	119079191	C	A	c.2329C>A	p.Gln777Lys	missense	4	9	0.0006122	0.0001383	4.74056	0.00656883	1.54336	14.561	21.4	0.0846		6.572e-05	0	8.818e-05
UKBB	VPS11	11	119079198	T	G	c.2336T>G	p.Leu779Arg	missense	0	1	0	1.536e-05	3.33279	0.46104	0.135735	81.8323	28.3	0.9364
UKBB	VPS11	11	119079215	C	G	c.2353C>G	p.Gln785Glu	missense	0	1	0	1.527e-05	3.33279	0.46104	0.135735	81.8323	21.1	0.1067	Uncertain_significance	7.884e-05	0.003168	0
UKBB	VPS11	11	119079223	A	G	c.2361A>G	p.Ala787%3D	synonymous	0	1	0	1.518e-05	3.33279	0.46104	0.135735	81.8323	4.527
UKBB	VPS11	11	119079236	C	T	c.2374C>T	p.Arg792Trp	missense	0	1	0	1.518e-05	3.33279	0.46104	0.135735	81.8323	24.5	0.1621	Uncertain_significance	1.315e-05	0	0
UKBB	VPS11	11	119079237	G	A	c.2375G>A	p.Arg792Gln	missense	0	1	0	1.518e-05	3.33279	0.46104	0.135735	81.8323	22.3	0.0735		3.943e-05	0	4.409e-05
UKBB	VPS11	11	119079242	C	T	c.2380C>T	p.Arg794Trp	missense	1	3	0.0001518	4.555e-05	4.28603	0.135949	0.632719	29.0335	24.9	0.1299		4.602e-05	0.000288	2.939e-05
UKBB	VPS11	11	119079243	G	A	c.2381G>A	p.Arg794Gln	missense	0	1	0	1.518e-05	3.33279	0.46104	0.135735	81.8323	18.74	0.0551	Uncertain_significance	2.629e-05	0	4.41e-05
UKBB	VPS11	11	119079244	G	A	c.2382G>A	p.Arg794%3D	synonymous	0	1	0	1.526e-05	3.33279	0.46104	0.135735	81.8323	5.117
UKBB	VPS11	11	119079246	G	A	c.2384G>A	p.Arg795Gln	missense	0	1	0	1.526e-05	3.33279	0.46104	0.135735	81.8323	20.2	0.0636	Uncertain_significance
UKBB	VPS11	11	119079250	C	G	c.2388C>G	p.Tyr796Ter	stop_gained	0	1	0	1.526e-05	3.33279	0.46104	0.135735	81.8323	39
UKBB	VPS11	11	119079252	G	A	c.2390G>A	p.Arg797Gln	missense	0	3	0	4.578e-05	1.42825	0.813623	0.0737556	27.6577	24.1	0.0696		6.566e-06	0	0
UKBB	VPS11	11	119079256	G	A	c.2394G>A	p.Glu798%3D	synonymous	23	264	0.003514	0.004028	0.887451	0.580431	0.581127	1.35524	8.412		Likely_benign	0.002561	0	0.004292
UKBB	VPS11	11	119079266	C	T	c.2404C>T	p.Arg802Cys	missense	0	1	0	1.523e-05	3.33279	0.46104	0.135735	81.8323	31	0.1424	Uncertain_significance	6.576e-06	0	0
UKBB	VPS11	11	119079272	C	T	c.2410C>T	p.Arg804Cys	missense	0	4	0	6.092e-05	1.11083	0.943792	0.059791	20.6377	33	0.1857		1.972e-05	0	1.471e-05
UKBB	VPS11	11	119079273	G	A	c.2411G>A	p.Arg804His	missense	0	2	0	3.046e-05	1.99962	0.65468	0.0959748	41.6616	32	0.1265		6.576e-06	0	0
UKBB	VPS11	11	119079307	G	A	c.2438+7G>A		splice_region,intron	0	1	0	1.505e-05	3.33279	0.46104	0.135735	81.8323	1.994		Likely_benign	1.314e-05	0	1.47e-05
UKBB	VPS11	11	119081185	A	G	c.2532A>G	p.Gln844%3D	synonymous	0	1	0	1.544e-05	3.33279	0.46104	0.135735	81.8323	0.44		Likely_benign	1.315e-05	0	2.942e-05
UKBB	VPS11	11	119081188	C	T	c.2535C>T	p.His845%3D	synonymous	0	1	0	1.544e-05	3.33279	0.46104	0.135735	81.8323	7.698			6.57e-06	0	0
UKBB	VPS11	11	119081205	C	T	c.2552C>T	p.Ser851Leu	missense	0	2	0	3.08e-05	1.99962	0.65468	0.0959748	41.6616	27	0.3998		6.572e-06	0	1.47e-05
UKBB	VPS11	11	119081206	G	A	c.2553G>A	p.Ser851%3D	synonymous	0	3	0	4.621e-05	1.42825	0.813623	0.0737556	27.6577	0.423		Likely_benign	5.258e-05	0	8.82e-05
UKBB	VPS11	11	119081212	T	C	c.2559T>C	p.Ser853%3D	synonymous	0	2	0	3.08e-05	1.99962	0.65468	0.0959748	41.6616	7.795		Likely_benign	6.572e-06	0	0
UKBB	VPS11	11	119081246	C	T	c.2593C>T	p.Arg865Trp	missense	0	2	0	3.066e-05	1.99962	0.65468	0.0959748	41.6616	29.3	0.3345	Uncertain_significance	1.971e-05	0	0
UKBB	VPS11	11	119081247	G	A	c.2594G>A	p.Arg865Gln	missense	0	1	0	1.533e-05	3.33279	0.46104	0.135735	81.8323	25.9	0.1016
UKBB	VPS11	11	119081248	G	T	c.2595G>T	p.Arg865%3D	synonymous	0	1	0	1.533e-05	3.33279	0.46104	0.135735	81.8323	4.7
UKBB	VPS11	11	119081269-119081274	GGCCCA	-	c.2618_2623del	p.Ala873_Gln874del	inframe_deletion	0	5	0	7.546e-05	0.908836	0.948404	0.0502413	16.4403	21.3		Uncertain_significance	0.0001052	0	0.0001765
UKBB	VPS11	11	119081295	A	G	c.2642A>G	p.His881Arg	missense	0	1	0	1.548e-05	3.33279	0.46104	0.135735	81.8323	25.3	0.3518		6.566e-06	0	1.47e-05
UKBB	VPS11	11	119081474	G	A	c.2677G>A	p.Asp893Asn	missense	0	3	0	4.622e-05	1.42825	0.813623	0.0737556	27.6577	29.7	0.3956
UKBB	VPS11	11	119081524	A	G	c.2727A>G	p.Lys909%3D	synonymous	0	2	0	3.074e-05	1.99962	0.65468	0.0959748	41.6616	7.493
UKBB	VPS11	11	119081529	C	A	c.2732C>A	p.Thr911Asn	missense	0	1	0	1.537e-05	3.33279	0.46104	0.135735	81.8323	23.7	0.337
UKBB	VPS11	11	119081539	C	T	c.2742C>T	p.Thr914%3D	synonymous	0	1	0	1.521e-05	3.33279	0.46104	0.135735	81.8323	0.561		Likely_benign	6.573e-06	0	1.47e-05
UKBB	VPS11	11	119081577	C	T	c.2780C>T	p.Ala927Val	missense	1	0	0.0001545	0	30.0049	0.037272	1.22201	736.73	17.42	0.0812
UKBB	VPS11	11	119081588	C	T	c.2791C>T	p.Arg931Cys	missense	0	5	0	7.774e-05	0.908836	0.948404	0.0502413	16.4403	24.3	0.4274	Benign	0.0002298	0.007493	8.821e-05
UKBB	VPS11	11	119081590	C	T	c.2793C>T	p.Arg931%3D	synonymous	0	1	0	1.555e-05	3.33279	0.46104	0.135735	81.8323	2.829			1.971e-05	0	2.94e-05
UKBB	VPS11	11	119081688	C	T	c.*65C>T		3_prime_UTR	21	154	0.003239	0.002386	1.39372	0.150494	0.886411	2.19136	2.652			0.001747	0.001153	0.002749
UKBB	VPS11	11	119081695-119081696	-	A	c.*73dup		3_prime_UTR	1	1	0.0001542	1.55e-05	10.0013	0.0461554	1.04001	96.1786	0.867			1.314e-05	0	0
UKBB	VPS11	11	119081726	T	C	c.*103T>C		3_prime_UTR	0	2	0	3.093e-05	1.99962	0.65468	0.0959748	41.6616	2.495			6.571e-06	0	1.47e-05
UKBB	VPS11	11	119081734	C	A	c.*111C>A		3_prime_UTR	0	1	0	1.546e-05	3.33279	0.46104	0.135735	81.8323	0.85
UKBB	VPS11	11	119081760	A	T	c.*137A>T		3_prime_UTR	1	3	0.0001526	4.584e-05	4.28603	0.135949	0.632719	29.0335	4.309			6.573e-06	0	1.47e-05
UKBB	VPS11	11	119081764	C	T	c.*141C>T		3_prime_UTR	1	4	0.0001526	6.112e-05	3.33348	0.201666	0.525069	21.1631	6.231			0.0001839	0	7.351e-05
UKBB	VPS11	11	119081844	G	C	c.*221G>C		3_prime_UTR	0	1	0	1.549e-05	3.33279	0.46104	0.135735	81.8323	9.987			7.071e-06	0	1.577e-05
UKBB	VPS11	11	119081849	G	A	c.*226G>A		3_prime_UTR	0	2	0	3.099e-05	1.99962	0.65468	0.0959748	41.6616	18.22
UKBB	VPS11	11	119081882	A	G	c.*259A>G		3_prime_UTR	3	7	0.0004651	0.0001083	4.66922	0.0173324	1.31221	16.6144	14.06			4.601e-05	0	5.881e-05
UKBB	VPS11	11	119081898	C	T	c.*275C>T		3_prime_UTR	0	1	0	1.547e-05	3.33279	0.46104	0.135735	81.8323	6.992			6.571e-06	0	0
UKBB	VPS11	11	119081943	C	G	c.*320C>G		3_prime_UTR	0	1	0	1.537e-05	3.33279	0.46104	0.135735	81.8323	11.84
UKBB	VPS11	11	119081945-119081948	ATAA	-	c.*327_*330del		3_prime_UTR	0	1	0	1.537e-05	3.33279	0.46104	0.135735	81.8323
UKBB	VPS11	11	119081952	A	C	c.*329A>C		3_prime_UTR	0	1	0	1.537e-05	3.33279	0.46104	0.135735	81.8323	17.93			6.575e-06	0	1.47e-05
UKBB	GCH1	14	54842017	A	C	c.*2000T>G		3_prime_UTR	0	1	0	1.524e-05	3.33279	0.46104	0.135735	81.8323	6.006
UKBB	GCH1	14	54842035	T	A	c.*1982A>T		3_prime_UTR	0	1	0	1.521e-05	3.33279	0.46104	0.135735	81.8323	16.44
UKBB	GCH1	14	54842048	A	G	c.*1969T>C		3_prime_UTR	1	2	0.0001491	2.982e-05	6.00062	0.0827941	0.792372	45.4426	4.043			6.57e-06	0	1.47e-05
UKBB	GCH1	14	54842052	C	A	c.*1965G>T		3_prime_UTR	6707	67065	0.0001491	0.0001938	1.00013				4.208			0.9905	1	0.9997
UKBB	GCH1	14	54842102	A	G	c.*1915T>C		3_prime_UTR	0	6	0	9.044e-05	0.768992	0.857962	0.0433094	13.654	15.15		Benign	0.01476	0	0.0003087
UKBB	GCH1	14	54842148	C	T	c.*1869G>A		3_prime_UTR	0	5	0	7.779e-05	0.908836	0.948404	0.0502413	16.4403	1.596			2.631e-05	0	5.88e-05
UKBB	GCH1	14	54842164-54842165	-	G	c.*1852dup		3_prime_UTR	0	1	0	1.556e-05	3.33279	0.46104	0.135735	81.8323	10.89			6.572e-06	0	1.47e-05
UKBB	GCH1	14	54842185	C	G	c.*1832G>C		3_prime_UTR	0	1	0	1.524e-05	3.33279	0.46104	0.135735	81.8323	3.902			6.578e-06	0	1.47e-05
UKBB	GCH1	14	54842193	T	G	c.*1824A>C		3_prime_UTR	2	4	0.0003056	6.095e-05	5.55744	0.0297227	1.18372	26.0915	0.414		Uncertain_significance	4.601e-05	0	8.82e-05
UKBB	GCH1	14	54842228	A	G	c.*1789T>C		3_prime_UTR	0	1	0	1.52e-05	3.33279	0.46104	0.135735	81.8323	4.798			1.314e-05	0	2.94e-05
UKBB	GCH1	14	54842276	T	C	c.*1741A>G		3_prime_UTR	0	2	0	3.09e-05	1.99962	0.65468	0.0959748	41.6616	3.64			6.572e-05	0	8.819e-05
UKBB	GCH1	14	54842313	A	C	c.*1704T>G		3_prime_UTR	0	1	0	1.52e-05	3.33279	0.46104	0.135735	81.8323	7.187
UKBB	GCH1	14	54842447	A	G	c.*1570T>C		3_prime_UTR	0	1	0	1.528e-05	3.33279	0.46104	0.135735	81.8323	5.125			6.568e-06	0	1.47e-05
UKBB	GCH1	14	54842456	A	G	c.*1561T>C		3_prime_UTR	0	1	0	1.526e-05	3.33279	0.46104	0.135735	81.8323	7.111
UKBB	GCH1	14	54842465	C	T	c.*1552G>A		3_prime_UTR	1	0	0.0001522	0	30.0049	0.037272	1.22201	736.73	1.585			6.573e-06	0	0
UKBB	GCH1	14	54842497	C	A	c.*1520G>T		3_prime_UTR	1	3	0.0001549	4.652e-05	4.28603	0.135949	0.632719	29.0335	3.409			4.603e-05	0	7.351e-05
UKBB	GCH1	14	54842511	A	C	c.*1506T>G		3_prime_UTR	0	2	0	3.084e-05	1.99962	0.65468	0.0959748	41.6616	7.796			1.971e-05	0	4.409e-05
UKBB	GCH1	14	54842544	T	C	c.*1473A>G		3_prime_UTR	1	2	0.0001507	3.021e-05	6.00062	0.0827941	0.792372	45.4426	2.858		Uncertain_significance	6.596e-06	0	1.472e-05
UKBB	GCH1	14	54842564-54842565	-	A	c.*1452dup		3_prime_UTR	0	1	0	1.51e-05	3.33279	0.46104	0.135735	81.8323
UKBB	GCH1	14	54842565	A	C	c.*1452T>G		3_prime_UTR	0	2	0	3.021e-05	1.99962	0.65468	0.0959748	41.6616	1.978
UKBB	GCH1	14	54842593	C	T	c.*1424G>A		3_prime_UTR	0	1	0	1.531e-05	3.33279	0.46104	0.135735	81.8323	1.068
UKBB	GCH1	14	54842595	C	A	c.*1422G>T		3_prime_UTR	0	1	0	1.531e-05	3.33279	0.46104	0.135735	81.8323	0.934
UKBB	GCH1	14	54842596	C	T	c.*1421G>A		3_prime_UTR	3	5	0.0004565	7.655e-05	6.36749	0.00680096	1.66623	24.3334	1.619			2.629e-05	0	5.879e-05
UKBB	GCH1	14	54842604	C	T	c.*1413G>A		3_prime_UTR	0	1	0	1.531e-05	3.33279	0.46104	0.135735	81.8323	2.006
UKBB	GCH1	14	54842626	G	C	c.*1391C>G		3_prime_UTR	0	1	0	1.535e-05	3.33279	0.46104	0.135735	81.8323	11.03			6.564e-06	0	0
UKBB	GCH1	14	54842715	A	G	c.*1302T>C		3_prime_UTR	0	1	0	1.526e-05	3.33279	0.46104	0.135735	81.8323	4.137			1.314e-05	0	1.47e-05
UKBB	GCH1	14	54842721	C	G	c.*1296G>C		3_prime_UTR	0	1	0	1.526e-05	3.33279	0.46104	0.135735	81.8323	0.851
UKBB	GCH1	14	54842750	G	A	c.*1267C>T		3_prime_UTR	0	2	0	3.048e-05	1.99962	0.65468	0.0959748	41.6616	3.434			5.914e-05	0	1.47e-05
UKBB	GCH1	14	54842753	G	A	c.*1264C>T		3_prime_UTR	1	2	0.0001519	3.048e-05	6.00062	0.0827941	0.792372	45.4426	5.354			3.942e-05	0	8.82e-05
UKBB	GCH1	14	54842756	T	C	c.*1261A>G		3_prime_UTR	0	1	0	1.522e-05	3.33279	0.46104	0.135735	81.8323	2.885			6.58e-06	0	0
UKBB	GCH1	14	54842760	G	A	c.*1257C>T		3_prime_UTR	1	7	0.000152	0.0001066	1.99991	0.438484	0.346341	11.5483	2.709		Uncertain_significance	7.889e-05	0	0.0001176
UKBB	GCH1	14	54842772	T	G	c.*1245A>C		3_prime_UTR	0	1	0	1.522e-05	3.33279	0.46104	0.135735	81.8323	9.493
UKBB	GCH1	14	54842796	A	G	c.*1221T>C		3_prime_UTR	0	2	0	3.049e-05	1.99962	0.65468	0.0959748	41.6616	3.422			9.191e-05	0	0.0001617
UKBB	GCH1	14	54842817	T	C	c.*1200A>G		3_prime_UTR	0	1	0	1.512e-05	3.33279	0.46104	0.135735	81.8323	6.246
UKBB	GCH1	14	54842824	T	C	c.*1193A>G		3_prime_UTR	0	2	0	3.025e-05	1.99962	0.65468	0.0959748	41.6616	13.09			6.57e-06	0	1.47e-05
UKBB	GCH1	14	54842834	G	A	c.*1183C>T		3_prime_UTR	0	8	0	0.000121	0.588018	0.715212	0.0339307	10.1903	5.085		Benign	0.04873	0.0008646	0.0004703
UKBB	GCH1	14	54842841	G	C	c.*1176C>G		3_prime_UTR	1	9	0.0001523	0.0001374	1.57878	0.60331	0.282026	8.83803	5.422		Benign/Likely_benign	0.002062	0	0.000147
UKBB	GCH1	14	54842860	A	G	c.*1157T>C		3_prime_UTR	0	1	0	1.544e-05	3.33279	0.46104	0.135735	81.8323	0.528
UKBB	GCH1	14	54842865	T	C	c.*1152A>G		3_prime_UTR	0	1	0	1.544e-05	3.33279	0.46104	0.135735	81.8323	0.515			6.571e-06	0	1.47e-05
UKBB	GCH1	14	54842875	C	T	c.*1142G>A		3_prime_UTR	0	7	0	0.0001081	0.66644	0.781155	0.0380526	11.6718	1.282		Benign	0.04058	0.0008646	0.0003969
UKBB	GCH1	14	54842877	A	G	c.*1140T>C		3_prime_UTR	1	0	0.0001535	0	30.0049	0.037272	1.22201	736.73	1.327			6.57e-06	0	0
UKBB	GCH1	14	54842973	C	T	c.*1044G>A		3_prime_UTR	1	0	0.0001526	0	30.0049	0.037272	1.22201	736.73	8.101		Conflicting_classifications_of_pathogenicity	0.0008671	0.002304	8.82e-05
UKBB	GCH1	14	54842974	G	A	c.*1043C>T		3_prime_UTR	0	6	0	9.147e-05	0.768992	0.857962	0.0433094	13.654	1.153			1.314e-05	0	1.47e-05
UKBB	GCH1	14	54842987	C	T	c.*1030G>A		3_prime_UTR	0	1	0	1.524e-05	3.33279	0.46104	0.135735	81.8323	4.578
UKBB	GCH1	14	54843003	G	A	c.*1014C>T		3_prime_UTR	0	1	0	1.531e-05	3.33279	0.46104	0.135735	81.8323	0.079			0.0005651	0	0
UKBB	GCH1	14	54843004	T	C	c.*1013A>G		3_prime_UTR	0	2	0	3.063e-05	1.99962	0.65468	0.0959748	41.6616	0.524			2.628e-05	0	4.409e-05
UKBB	GCH1	14	54843007	G	A	c.*1010C>T		3_prime_UTR	1	1	0.0001538	1.531e-05	10.0013	0.0461554	1.04001	96.1786	1.533		Conflicting_classifications_of_pathogenicity	3.286e-05	0	2.939e-05
UKBB	GCH1	14	54843094	T	G	c.*923A>C		3_prime_UTR	1	1	0.0001495	1.497e-05	10.0013	0.0461554	1.04001	96.1786	23.8			7.898e-05	0	4.41e-05
UKBB	GCH1	14	54843117	A	T	c.*900T>A		3_prime_UTR	0	1	0	1.51e-05	3.33279	0.46104	0.135735	81.8323	0.021
UKBB	GCH1	14	54843126-54843128	AAG	-	c.*892_*894del		3_prime_UTR	1	18	0.0001512	0.0002718	0.810511	0.804588	0.153445	4.2812
UKBB	GCH1	14	54843151	C	T	c.*866G>A		3_prime_UTR	0	9	0	0.0001369	0.526106	0.658049	0.0306127	9.04158	11.24			6.576e-06	0	1.47e-05
UKBB	GCH1	14	54843178	A	G	c.*839T>C		3_prime_UTR	0	1	0	1.511e-05	3.33279	0.46104	0.135735	81.8323	0.786
UKBB	GCH1	14	54843187	T	C	c.*830A>G		3_prime_UTR	1	9	0.0001519	0.000136	1.57878	0.60331	0.282026	8.83803	1.506			0.0001773	0	0.0003382
UKBB	GCH1	14	54843205	G	A	c.*812C>T		3_prime_UTR	0	1	0	1.514e-05	3.33279	0.46104	0.135735	81.8323	4.255			6.572e-06	0	0
UKBB	GCH1	14	54843233	G	C	c.*784C>G		3_prime_UTR	1	0	0.0001542	0	30.0049	0.037272	1.22201	736.73	5.543
UKBB	GCH1	14	54843280	C	G	c.*737G>C		3_prime_UTR	0	1	0	1.524e-05	3.33279	0.46104	0.135735	81.8323	9.567
UKBB	GCH1	14	54843281	T	C	c.*736A>G		3_prime_UTR	2	26	0.000305	0.0003962	0.943103	0.929474	0.257734	3.45102	7.206		Conflicting_classifications_of_pathogenicity	0.001471	0	0.0005144
UKBB	GCH1	14	54843296	T	C	c.*721A>G		3_prime_UTR	2	1	0.000305	1.524e-05	16.6738	0.00644823	2.20175	126.271	13.64		Uncertain_significance	0.0001182	0.0002884	0.0001617
UKBB	GCH1	14	54843302	C	A	c.*715G>T		3_prime_UTR	1	7	0.0001525	0.0001067	1.99991	0.438484	0.346341	11.5483	17.45		Uncertain_significance	0.0004931	0.01354	0.000294
UKBB	GCH1	14	54843313	A	-	c.*704del		3_prime_UTR	0	1	0	1.548e-05	3.33279	0.46104	0.135735	81.8323
UKBB	GCH1	14	54843322	A	T	c.*695T>A		3_prime_UTR	1	8	0.0001548	0.0001239	1.76458	0.52144	0.310909	10.0149	9.352		Uncertain_significance	0.0001183	0	0.0002646
UKBB	GCH1	14	54843340	C	T	c.*677G>A		3_prime_UTR	1	1	0.0001517	1.515e-05	10.0013	0.0461554	1.04001	96.1786	5.405		Benign/Likely_benign	0.006175	0	8.822e-05
UKBB	GCH1	14	54843353	G	A	c.*664C>T		3_prime_UTR	1	8	0.0001516	0.0001214	1.76458	0.52144	0.310909	10.0149	3.653			0.0001182	0	0.0002352
UKBB	GCH1	14	54843357	A	G	c.*660T>C		3_prime_UTR	0	2	0	3.036e-05	1.99962	0.65468	0.0959748	41.6616	10.37
UKBB	GCH1	14	54843361	C	T	c.*656G>A		3_prime_UTR	0	2	0	3.036e-05	1.99962	0.65468	0.0959748	41.6616	4.157			6.569e-06	0	0
UKBB	GCH1	14	54843381	T	C	c.*636A>G		3_prime_UTR	0	1	0	1.507e-05	3.33279	0.46104	0.135735	81.8323	3.533
UKBB	GCH1	14	54843405	G	A	c.*612C>T		3_prime_UTR	2	26	0.0002966	0.0003853	0.943103	0.929474	0.257734	3.45102	12.46		Uncertain_significance	0.0002627	0	0.0004853
UKBB	GCH1	14	54843406	G	A	c.*611C>T		3_prime_UTR	0	1	0	1.482e-05	3.33279	0.46104	0.135735	81.8323	13.74			1.314e-05	0	2.94e-05
UKBB	GCH1	14	54843423	T	C	c.*594A>G		3_prime_UTR	0	4	0	5.928e-05	1.11083	0.943792	0.059791	20.6377	13.04			4.598e-05	0	0.0001029
UKBB	GCH1	14	54843456	C	T	c.*561G>A		3_prime_UTR	1	1	0.0001547	1.545e-05	10.0013	0.0461554	1.04001	96.1786	3.563
UKBB	GCH1	14	54843460	A	C	c.*557T>G		3_prime_UTR	1	1	0.0001547	1.545e-05	10.0013	0.0461554	1.04001	96.1786	3.58			6.57e-06	0	0
UKBB	GCH1	14	54843461	C	T	c.*556G>A		3_prime_UTR	0	1	0	1.545e-05	3.33279	0.46104	0.135735	81.8323	4.858
UKBB	GCH1	14	54843465	C	-	c.*552del		3_prime_UTR	1	1	0.0001547	1.545e-05	10.0013	0.0461554	1.04001	96.1786
UKBB	GCH1	14	54843466	C	T	c.*551G>A		3_prime_UTR	1	1	0.0001547	1.545e-05	10.0013	0.0461554	1.04001	96.1786	3.795
UKBB	GCH1	14	54843525	A	G	c.*492T>C		3_prime_UTR	0	1	0	1.556e-05	3.33279	0.46104	0.135735	81.8323	7.725
UKBB	GCH1	14	54843531	A	G	c.*486T>C		3_prime_UTR	1	0	0.0001553	0	30.0049	0.037272	1.22201	736.73	6.849
UKBB	GCH1	14	54843576	C	T	c.*441G>A		3_prime_UTR	1	0	0.0001504	0	30.0049	0.037272	1.22201	736.73	0.737		Uncertain_significance	4.599e-05	0	5.881e-05
UKBB	GCH1	14	54843599	C	T	c.*418G>A		3_prime_UTR	1	0	0.0001509	0	30.0049	0.037272	1.22201	736.73	6.448			4.601e-05	0	5.88e-05
UKBB	GCH1	14	54843602	C	G	c.*415G>C		3_prime_UTR	0	6	0	9.038e-05	0.768992	0.857962	0.0433094	13.654	1.498			7.229e-05	0	0.0001323
UKBB	GCH1	14	54843603	A	G	c.*414T>C		3_prime_UTR	0	1	0	1.524e-05	3.33279	0.46104	0.135735	81.8323	1.253
UKBB	GCH1	14	54843627	G	T	c.*390C>A		3_prime_UTR	0	1	0	1.524e-05	3.33279	0.46104	0.135735	81.8323	2.216
UKBB	GCH1	14	54843628	A	C	c.*389T>G		3_prime_UTR	0	1	0	1.524e-05	3.33279	0.46104	0.135735	81.8323	2.3
UKBB	GCH1	14	54843632-54843636	AAAAC	-	c.*381_*385del		3_prime_UTR	0	1	0	1.524e-05	3.33279	0.46104	0.135735	81.8323	1.235			0.0001379	0	1.47e-05
UKBB	GCH1	14	54843635-54843636	-	G	c.*381_*382insC		3_prime_UTR	0	1	0	1.524e-05	3.33279	0.46104	0.135735	81.8323
UKBB	GCH1	14	54843640	A	G	c.*377T>C		3_prime_UTR	0	1	0	1.524e-05	3.33279	0.46104	0.135735	81.8323	0.479
UKBB	GCH1	14	54843644	T	G	c.*373A>C		3_prime_UTR	0	2	0	3.048e-05	1.99962	0.65468	0.0959748	41.6616	0.632			1.971e-05	0	4.41e-05
UKBB	GCH1	14	54843650	C	T	c.*367G>A		3_prime_UTR	2	7	0.0003067	0.0001072	3.33417	0.0992605	0.796448	13.9578	0.125		Uncertain_significance	5.915e-05	0	0.0001029
UKBB	GCH1	14	54843705	T	C	c.*312A>G		3_prime_UTR	0	1	0	1.541e-05	3.33279	0.46104	0.135735	81.8323	0.814			1.314e-05	0	2.94e-05
UKBB	GCH1	14	54843725	C	A	c.*292G>T		3_prime_UTR	0	1	0	1.518e-05	3.33279	0.46104	0.135735	81.8323	1.053
UKBB	GCH1	14	54843728	C	T	c.*289G>A		3_prime_UTR	1	0	0.0001517	0	30.0049	0.037272	1.22201	736.73	5.587
UKBB	GCH1	14	54843732	C	T	c.*285G>A		3_prime_UTR	0	4	0	6.071e-05	1.11083	0.943792	0.059791	20.6377	4.754
UKBB	GCH1	14	54843733	T	A	c.*284A>T		3_prime_UTR	0	1	0	1.518e-05	3.33279	0.46104	0.135735	81.8323	5.271			6.569e-06	0	1.47e-05
UKBB	GCH1	14	54843752	A	G	c.*265T>C		3_prime_UTR	0	6	0	9.055e-05	0.768992	0.857962	0.0433094	13.654	3.601			6.57e-06	0	0
UKBB	GCH1	14	54843754	C	T	c.*263G>A		3_prime_UTR	0	2	0	3.018e-05	1.99962	0.65468	0.0959748	41.6616	6.324
UKBB	GCH1	14	54843818	G	A	c.*199C>T		3_prime_UTR	0	1	0	1.497e-05	3.33279	0.46104	0.135735	81.8323	15.87			6.572e-06	0	1.47e-05
UKBB	GCH1	14	54843865	A	G	c.*152T>C		3_prime_UTR	0	1	0	1.495e-05	3.33279	0.46104	0.135735	81.8323	14.85			6.568e-06	0	1.47e-05
UKBB	GCH1	14	54843883	T	G	c.*134A>C		3_prime_UTR	0	2	0	3.006e-05	1.99962	0.65468	0.0959748	41.6616	14.08
UKBB	GCH1	14	54843910	G	A	c.*107C>T		3_prime_UTR	0	1	0	1.507e-05	3.33279	0.46104	0.135735	81.8323	6.583
UKBB	GCH1	14	54843919	T	G	c.*98A>C		3_prime_UTR	0	1	0	1.507e-05	3.33279	0.46104	0.135735	81.8323	8.525
UKBB	GCH1	14	54843924	C	T	c.*93G>A		3_prime_UTR	10	186	0.00151	0.002804	0.561493	0.0692576	0.301247	1.04657	12.57		Conflicting_classifications_of_pathogenicity	0.002378	0	0.002367
UKBB	GCH1	14	54843953	C	T	c.*64G>A		3_prime_UTR	0	5	0	7.577e-05	0.908836	0.948404	0.0502413	16.4403	11.36			9.204e-05	0	2.94e-05
UKBB	GCH1	14	54843954	G	A	c.*63C>T		3_prime_UTR	0	3	0	4.546e-05	1.42825	0.813623	0.0737556	27.6577	11.48			4.6e-05	0	5.88e-05
UKBB	GCH1	14	54843961-54843962	-	A	c.*55dup		3_prime_UTR	0	1	0	1.515e-05	3.33279	0.46104	0.135735	81.8323	12			2.628e-05	0	5.878e-05
UKBB	GCH1	14	54843982	C	T	c.*35G>A		3_prime_UTR	2	11	0.000302	0.0001661	2.1742	0.265877	0.553481	8.54077	0.504			3.285e-05	0	4.41e-05
UKBB	GCH1	14	54843983	G	A	c.*34C>T		3_prime_UTR	0	2	0	3.019e-05	1.99962	0.65468	0.0959748	41.6616	2.41		Uncertain_significance	1.971e-05	0	1.47e-05
UKBB	GCH1	14	54843996	C	T	c.*21G>A		3_prime_UTR	1	8	0.000151	0.0001208	1.76458	0.52144	0.310909	10.0149	0.001			5.252e-05	0	8.82e-05
UKBB	GCH1	14	54843997	G	A	c.*20C>T		3_prime_UTR	5	58	0.0007551	0.0008756	0.939823	0.889416	0.391829	2.25422	0.002		Conflicting_classifications_of_pathogenicity	0.0004663	0.001729	0.0008085
UKBB	GCH1	14	54844008	G	A	c.*9C>T		3_prime_UTR	1	0	0.0001516	0	30.0049	0.037272	1.22201	736.73	0.148
UKBB	GCH1	14	54844014	A	G	c.*3T>C		3_prime_UTR	0	1	0	1.521e-05	3.33279	0.46104	0.135735	81.8323	0.261
UKBB	GCH1	14	54844020	G	C	c.750C>G	p.Ser250Arg	missense	0	1	0	1.521e-05	3.33279	0.46104	0.135735	81.8323	33	0.9578
UKBB	GCH1	14	54844035-54844036	-	AGG	c.732_734dup	p.Leu245dup	inframe_insertion	1	0	0.0001537	0	30.0049	0.037272	1.22201	736.73
UKBB	GCH1	14	54844079	A	G	c.691T>C	p.Leu231%3D	synonymous	0	2	0	3.093e-05	1.99962	0.65468	0.0959748	41.6616	5.822		Likely_benign	6.571e-06	0	1.47e-05
UKBB	GCH1	14	54844099	T	C	c.671A>G	p.Lys224Arg	missense	4	23	0.0006186	0.0003556	1.9156	0.206771	0.698282	5.25508	21	0.0775	Conflicting_classifications_of_pathogenicity	0.0003938	0	0.0004703
UKBB	GCH1	14	54844104	G	A	c.666C>T	p.Asn222%3D	synonymous	1	0	0.0001547	0	30.0049	0.037272	1.22201	736.73	8.443		Uncertain_significance
UKBB	GCH1	14	54844108	A	G	c.662T>C	p.Met221Thr	missense	0	6	0	9.276e-05	0.768992	0.857962	0.0433094	13.654	24.1	0.7253	Conflicting_classifications_of_pathogenicity	1.971e-05	0	2.94e-05
UKBB	GCH1	14	54844113	C	T	c.657G>A	p.Gln219%3D	synonymous	0	1	0	1.546e-05	3.33279	0.46104	0.135735	81.8323	9.713
UKBB	GCH1	14	54844119	A	G	c.651T>C	p.Gly217%3D	synonymous	0	2	0	3.092e-05	1.99962	0.65468	0.0959748	41.6616	8.101		Likely_benign	1.972e-05	0	4.41e-05
UKBB	GCH1	14	54844157	C	T	c.627-14G>A		splice_polypyrimidine_tract,intron	0	1	0	1.525e-05	3.33279	0.46104	0.135735	81.8323	3.772
UKBB	GCH1	14	54845768	G	A	c.626C>T	p.Thr209Ile	missense,splice_region	0	3	0	4.632e-05	1.42825	0.813623	0.0737556	27.6577	31	0.5445	Uncertain_significance	6.572e-06	0	0
UKBB	GCH1	14	54845768	G	C	c.626C>G	p.Thr209Arg	missense,splice_region	0	5	0	7.72e-05	0.908836	0.948404	0.0502413	16.4403	30	0.6456		6.572e-06	0	0
UKBB	GCH1	14	54845784	C	T	c.610G>A	p.Val204Ile	missense	1	12	0.0001541	0.0001853	1.19977	0.8331	0.220497	6.5282	26.8	0.3552	Conflicting_classifications_of_pathogenicity	0.0001248	0	0.0001764
UKBB	GCH1	14	54845812	C	T	c.582G>A	p.Thr194%3D	synonymous	1	0	0.0001526	0	30.0049	0.037272	1.22201	736.73	8.167		Conflicting_classifications_of_pathogenicity	7.221e-05	0	7.35e-05
UKBB	GCH1	14	54845813	G	A	c.581C>T	p.Thr194Met	missense	0	1	0	1.52e-05	3.33279	0.46104	0.135735	81.8323	24.3	0.1413	Uncertain_significance	1.314e-05	0	1.47e-05
UKBB	GCH1	14	54845815	G	A	c.579C>T	p.Ile193%3D	synonymous	0	1	0	1.52e-05	3.33279	0.46104	0.135735	81.8323	10.51
UKBB	GCH1	14	54845822	A	C	c.572T>G	p.Val191Gly	missense	0	2	0	3.04e-05	1.99962	0.65468	0.0959748	41.6616	27.5	0.4006		6.569e-06	0	0
UKBB	GCH1	14	54845823	C	T	c.571G>A	p.Val191Ile	missense	1	17	0.0001517	0.0002584	0.856852	0.855937	0.161642	4.54212	12.54	0.0753	Uncertain_significance	6.569e-06	0	1.47e-05
UKBB	GCH1	14	54845848	C	T	c.546G>A	p.Gln182%3D	synonymous	0	1	0	1.522e-05	3.33279	0.46104	0.135735	81.8323	3.651
UKBB	GCH1	14	54845851	A	C	c.543T>G	p.Val181%3D	splice_region,synonymous	0	7	0	0.0001065	0.66644	0.781155	0.0380526	11.6718	14.71		Conflicting_classifications_of_pathogenicity	4.599e-05	0	0.0001029
UKBB	GCH1	14	54847116	T	A	c.524A>T	p.Tyr175Phe	missense	0	5	0	7.568e-05	0.908836	0.948404	0.0502413	16.4403	21.7	0.122	Uncertain_significance	1.314e-05	0	2.939e-05
UKBB	GCH1	14	54847124	T	C	c.516A>G	p.Val172%3D	synonymous	0	1	0	1.514e-05	3.33279	0.46104	0.135735	81.8323	7.945
UKBB	GCH1	14	54847138	A	G	c.510-8T>C		splice_region,splice_polypyrimidine_tract,intron	0	1	0	1.501e-05	3.33279	0.46104	0.135735	81.8323	12.53		Likely_benign
UKBB	GCH1	14	54847142	A	G	c.510-12T>C		splice_polypyrimidine_tract,intron	1	0	0.0001501	0	30.0049	0.037272	1.22201	736.73	15.87
UKBB	GCH1	14	54847143	G	T	c.510-13C>A		splice_polypyrimidine_tract,intron	0	2	0	3.002e-05	1.99962	0.65468	0.0959748	41.6616	12.98		Likely_benign
UKBB	GCH1	14	54859730	T	C	c.460A>G	p.Ile154Val	missense	0	1	0	1.541e-05	3.33279	0.46104	0.135735	81.8323	22.7	0.1932	Uncertain_significance	6.574e-06	0	0
UKBB	GCH1	14	54859751	C	T	c.454-15G>A		splice_polypyrimidine_tract,intron	0	1	0	1.528e-05	3.33279	0.46104	0.135735	81.8323	0.971		Likely_benign	5.917e-05	0	1.471e-05
UKBB	GCH1	14	54865372	G	A	c.408C>T	p.Asp136%3D	synonymous	0	1	0	1.539e-05	3.33279	0.46104	0.135735	81.8323	3.017		Likely_benign	6.572e-06	0	1.47e-05
UKBB	GCH1	14	54865425	C	T	c.355G>A	p.Asp119Asn	missense	0	3	0	4.564e-05	1.42825	0.813623	0.0737556	27.6577	22.8	0.1553	Uncertain_significance
UKBB	GCH1	14	54865432	G	A	c.348C>T	p.Val116%3D	synonymous	1	2	0.0001516	3.043e-05	6.00062	0.0827941	0.792372	45.4426	2.423		Likely_benign	2.63e-05	0	5.881e-05
UKBB	GCH1	14	54865434	C	T	c.346G>A	p.Val116Ile	missense,splice_region	0	1	0	1.521e-05	3.33279	0.46104	0.135735	81.8323	17.35	0.0777
UKBB	GCH1	14	54865445	A	C	c.344-9T>G		splice_polypyrimidine_tract,intron	0	1	0	1.521e-05	3.33279	0.46104	0.135735	81.8323	23.3
UKBB	GCH1	14	54902331	C	T	c.333G>A	p.Glu111%3D	synonymous	0	1	0	1.508e-05	3.33279	0.46104	0.135735	81.8323	12.48
UKBB	GCH1	14	54902336	G	C	c.328C>G	p.Gln110Glu	missense	0	16	0	0.0002401	0.302847	0.405364	0.0181644	5.04923	22.7	0.163	Uncertain_significance	7.885e-05	0	0.0001323
UKBB	GCH1	14	54902337	G	A	c.327C>T	p.Tyr109%3D	synonymous	0	2	0	3.001e-05	1.99962	0.65468	0.0959748	41.6616	11.95		Likely_benign
UKBB	GCH1	14	54902358	C	T	c.306G>A	p.Met102Ile	missense	0	1	0	1.5e-05	3.33279	0.46104	0.135735	81.8323	24.3	0.8215
UKBB	GCH1	14	54902364	C	T	c.300G>A	p.Ser100%3D	synonymous	0	4	0	6.028e-05	1.11083	0.943792	0.059791	20.6377	11.7		Likely_benign	1.314e-05	0	0
UKBB	GCH1	14	54902367	G	A	c.297C>T	p.Ala99%3D	synonymous	1	11	0.0001506	0.0001658	1.30414	0.759745	0.237799	7.15215	13.83		Conflicting_classifications_of_pathogenicity	7.226e-05	0	0.0001029
UKBB	GCH1	14	54902376	C	G	c.288G>C	p.Trp96Cys	missense	0	2	0	3.014e-05	1.99962	0.65468	0.0959748	41.6616	33	0.6897
UKBB	GCH1	14	54902409	G	A	c.255C>T	p.Asn85%3D	synonymous	0	1	0	1.512e-05	3.33279	0.46104	0.135735	81.8323	13.03		Likely_benign
UKBB	GCH1	14	54902421	C	A	c.243G>T	p.Ser81%3D	synonymous	1	1	0.0001519	1.522e-05	10.0013	0.0461554	1.04001	96.1786	9.998		Likely_benign	6.565e-06	0	1.47e-05
UKBB	GCH1	14	54902426	T	C	c.238A>G	p.Ser80Gly	missense	1	0	0.0001519	0	30.0049	0.037272	1.22201	736.73	21.7	0.0678
UKBB	GCH1	14	54902456	T	G	c.208A>C	p.Asn70His	missense	1	0	0.0001517	0	30.0049	0.037272	1.22201	736.73	16.64	0.0645
UKBB	GCH1	14	54902458	G	A	c.206C>T	p.Pro69Leu	missense	5	54	0.0007617	0.0008253	1.00892	0.984176	0.419481	2.42662	27	0.3733	Conflicting_classifications_of_pathogenicity	0.0004268	0.001728	0.0007646
UKBB	GCH1	14	54902460	G	A	c.204C>T	p.Leu68%3D	synonymous	0	1	0	1.528e-05	3.33279	0.46104	0.135735	81.8323	8.223		Likely_benign	1.313e-05	0	1.47e-05
UKBB	GCH1	14	54902463-54902464	-	TTCA	c.197_200dup	p.Leu68GlufsTer4	frameshift	1	0	0.0001523	0	30.0049	0.037272	1.22201	736.73
UKBB	GCH1	14	54902471	C	G	c.193G>C	p.Glu65Gln	missense	0	2	0	3.057e-05	1.99962	0.65468	0.0959748	41.6616	20.9	0.1106	Uncertain_significance	1.971e-05	0	1.47e-05
UKBB	GCH1	14	54902488	C	T	c.176G>A	p.Arg59His	missense	0	1	0	1.516e-05	3.33279	0.46104	0.135735	81.8323	24.1	0.4025
UKBB	GCH1	14	54902511	G	A	c.153C>T	p.Asp51%3D	synonymous	1	2	0.0001518	3.052e-05	6.00062	0.0827941	0.792372	45.4426	11.38		Likely_benign	1.315e-05	0	2.942e-05
UKBB	GCH1	14	54902519	G	A	c.145C>T	p.Pro49Ser	missense	1	0	0.0001518	0	30.0049	0.037272	1.22201	736.73	14.69	0.0777	Uncertain_significance	6.566e-06	0	1.47e-05
UKBB	GCH1	14	54902527	C	T	c.137G>A	p.Ser46Asn	missense	0	1	0	1.526e-05	3.33279	0.46104	0.135735	81.8323	18.54	0.0854	Uncertain_significance
UKBB	GCH1	14	54902542	C	A	c.122G>T	p.Arg41Leu	missense	0	1	0	1.532e-05	3.33279	0.46104	0.135735	81.8323	16.5	0.0865
UKBB	GCH1	14	54902545	G	C	c.119C>G	p.Pro40Arg	missense	0	1	0	1.532e-05	3.33279	0.46104	0.135735	81.8323	14.99	0.0556	Uncertain_significance
UKBB	GCH1	14	54902549	G	A	c.115C>T	p.Pro39Ser	missense	0	1	0	1.532e-05	3.33279	0.46104	0.135735	81.8323	0.193	0.0698
UKBB	GCH1	14	54902570	G	A	c.94C>T	p.Pro32Ser	missense	0	1	0	1.539e-05	3.33279	0.46104	0.135735	81.8323	15.8	0.0716
UKBB	GCH1	14	54902581	G	A	c.83C>T	p.Pro28Leu	missense	0	1	0	1.491e-05	3.33279	0.46104	0.135735	81.8323	20.3	0.0816	Uncertain_significance	1.973e-05	0	0
UKBB	GCH1	14	54902588	C	A	c.76G>T	p.Asp26Tyr	missense	0	1	0	1.491e-05	3.33279	0.46104	0.135735	81.8323	21.1	0.1007
UKBB	GCH1	14	54902596	G	A	c.68C>T	p.Pro23Leu	missense	36	394	0.005362	0.005876	0.924158	0.650258	0.657161	1.29963	15.91	0.086	Conflicting_classifications_of_pathogenicity	0.003823	0.007781	0.006398
UKBB	GCH1	14	54902602	C	G	c.62G>C	p.Gly21Ala	missense	0	1	0	1.491e-05	3.33279	0.46104	0.135735	81.8323	23.9	0.1256
UKBB	GCH1	14	54902605	T	C	c.59A>G	p.Asn20Ser	missense	0	1	0	1.491e-05	3.33279	0.46104	0.135735	81.8323	22	0.0737	Uncertain_significance	6.579e-06	0	0
UKBB	GCH1	14	54902625	C	A	c.39G>T	p.Pro13%3D	synonymous	0	1	0	1.491e-05	3.33279	0.46104	0.135735	81.8323	10.09
UKBB	GCH1	14	54902638	G	A	c.26C>T	p.Pro9Leu	missense	0	1	0	1.517e-05	3.33279	0.46104	0.135735	81.8323	5.111	0.0882		6.575e-06	0	1.471e-05
UKBB	GCH1	14	54902642	C	T	c.22G>A	p.Ala8Thr	missense	0	2	0	3.034e-05	1.99962	0.65468	0.0959748	41.6616	11.33	0.0796	Uncertain_significance	1.315e-05	0	2.943e-05
UKBB	GCH1	14	54902666	A	T	c.-3T>A		5_prime_UTR	2	4	0.0003025	6.054e-05	5.55744	0.0297227	1.18372	26.0915	11.82
UKBB	GCH1	14	54902668	C	G	c.-5G>C		5_prime_UTR	0	4	0	6.054e-05	1.11083	0.943792	0.059791	20.6377	12.5		Uncertain_significance	6.572e-06	0	1.471e-05
UKBB	GCH1	14	54902676	G	A	c.-13C>T		5_prime_UTR	0	2	0	3.027e-05	1.99962	0.65468	0.0959748	41.6616	9.744
UKBB	GCH1	14	54902684	C	A	c.-21G>T		5_prime_UTR	0	2	0	3.027e-05	1.99962	0.65468	0.0959748	41.6616	5.314
UKBB	GCH1	14	54902688	C	T	c.-25G>A		5_prime_UTR	0	2	0	3.027e-05	1.99962	0.65468	0.0959748	41.6616	9.283			1.314e-05	0	1.47e-05
UKBB	GCH1	14	54902689	G	A	c.-26C>T		5_prime_UTR	0	2	0	3.032e-05	1.99962	0.65468	0.0959748	41.6616	1.204			2.63e-05	0	2.942e-05
UKBB	GCH1	14	54902691	G	T	c.-28C>A		5_prime_UTR	0	2	0	3.032e-05	1.99962	0.65468	0.0959748	41.6616	9.509			1.314e-05	0	1.47e-05
UKBB	GCH1	14	54902700	C	T	c.-37G>A		5_prime_UTR	0	2	0	3.032e-05	1.99962	0.65468	0.0959748	41.6616	0.786		Uncertain_significance	1.315e-05	0	2.941e-05
UKBB	GCH1	14	54902703	G	A	c.-40C>T		5_prime_UTR	0	9	0	0.0001364	0.526106	0.658049	0.0306127	9.04158	7.987		Benign	0.04976	0.002305	0.0006031
UKBB	GCH1	14	54902710	C	G	c.-47G>C		5_prime_UTR	0	1	0	1.507e-05	3.33279	0.46104	0.135735	81.8323	12.43
UKBB	GCH1	14	54902718	G	A	c.-55C>T		5_prime_UTR	0	1	0	1.507e-05	3.33279	0.46104	0.135735	81.8323	13.62
UKBB	GCH1	14	54902719	C	T	c.-56G>A		5_prime_UTR	0	1	0	1.507e-05	3.33279	0.46104	0.135735	81.8323	12.77		Uncertain_significance	0.0001708	0.0002882	0.0001324
UKBB	GCH1	14	54902729	C	T	c.-66G>A		5_prime_UTR	0	1	0	1.507e-05	3.33279	0.46104	0.135735	81.8323	8.598			6.572e-06	0	1.47e-05
UKBB	GCH1	14	54902731	G	A	c.-68C>T		5_prime_UTR	0	1	0	1.503e-05	3.33279	0.46104	0.135735	81.8323	7.24			1.972e-05	0	2.941e-05
UKBB	GCH1	14	54902732	C	G	c.-69G>C		5_prime_UTR	1	0	0.0001501	0	30.0049	0.037272	1.22201	736.73	8.578		Benign/Likely_benign	0.005339	0	8.823e-05
UKBB	GCH1	14	54902740	C	T	c.-77G>A		5_prime_UTR	0	1	0	1.503e-05	3.33279	0.46104	0.135735	81.8323	5.154
UKBB	GCH1	14	54902756	T	C	c.-93A>G		5_prime_UTR	0	1	0	1.503e-05	3.33279	0.46104	0.135735	81.8323	3.653			6.574e-06	0	1.471e-05
UKBB	GCH1	14	54902784	A	G	c.-121T>C		5_prime_UTR	6498	64918	0.002456	0.002244	0.999176				7.329		Benign	0.9599	0.981	0.9966
UKBB	GCH1	14	54902787	C	T	c.-124G>A		5_prime_UTR	1	7	0.0001535	0.0001076	1.99991	0.438484	0.346341	11.5483	3.532			8.544e-05	0	5.881e-05
UKBB	GCH1	14	54902788	T	G	c.-125A>C		5_prime_UTR	2	37	0.000307	0.0005686	0.666243	0.534287	0.185101	2.39804	0.411		Uncertain_significance	0.000138	0	0.0003089
UKBB	GCH1	14	54902793	A	G	c.-130T>C		5_prime_UTR	0	1	0	1.53e-05	3.33279	0.46104	0.135735	81.8323	1.459			2.629e-05	0	5.882e-05
UKBB	GCH1	14	54902794	G	A	c.-131C>T		5_prime_UTR	0	10	0	0.000153	0.475986	0.608075	0.0278848	8.12497	0.254		Benign	0.04971	0.002304	0.0006176
UKBB	GCH1	14	54902795	A	G	c.-132T>C		5_prime_UTR	0	3	0	4.59e-05	1.42825	0.813623	0.0737556	27.6577	0.223			1.315e-05	0	2.942e-05
UKBB	GCH1	14	54902796	T	C	c.-133A>G		5_prime_UTR	1	1	0.0001525	1.53e-05	10.0013	0.0461554	1.04001	96.1786	0.22
UKBB	GCH1	14	54902803	C	G	c.-140G>C		5_prime_UTR	0	1	0	1.53e-05	3.33279	0.46104	0.135735	81.8323	5.968
UKBB	GCH1	14	54902812	G	C	c.-149C>G		5_prime_UTR	1	18	0.0001525	0.0002754	0.810511	0.804588	0.153445	4.2812	5.722			5.915e-05	0	0.0001176
UKBB	GCH1	14	54902815	C	G	c.-152G>C		5_prime_UTR	0	4	0	6.156e-05	1.11083	0.943792	0.059791	20.6377	10.32			2.629e-05	0	4.412e-05
UKBB	GCH1	14	54902825	C	A	c.-162G>T		5_prime_UTR	0	1	0	1.539e-05	3.33279	0.46104	0.135735	81.8323	6.547
UKBB	GCH1	14	54902826	T	G	c.-163A>C		5_prime_UTR	0	1	0	1.539e-05	3.33279	0.46104	0.135735	81.8323	0.537
UKBB	TBC1D24	16	2496032	A	G	c.-115-2A>G		splice_acceptor	1	0	0.0001481	0	30.0049	0.037272	1.22201	736.73	22
UKBB	TBC1D24	16	2496049	A	G	c.-100A>G		5_prime_UTR	0	2	0	2.966e-05	1.99962	0.65468	0.0959748	41.6616	4.396			1.314e-05	0	2.94e-05
UKBB	TBC1D24	16	2496103	C	G	c.-46C>G		5_prime_UTR	0	1	0	1.487e-05	3.33279	0.46104	0.135735	81.8323	1.318
UKBB	TBC1D24	16	2496118	T	C	c.-31T>C		5_prime_UTR	10	64	0.001482	0.0009514	1.62943	0.142929	0.847912	3.13126	6.114		Benign	0.05637	0.01297	0.001853
UKBB	TBC1D24	16	2496124	G	A	c.-25G>A		5_prime_UTR	0	1	0	1.517e-05	3.33279	0.46104	0.135735	81.8323	0.919
UKBB	TBC1D24	16	2496129	C	T	c.-20C>T		5_prime_UTR	0	1	0	1.494e-05	3.33279	0.46104	0.135735	81.8323	1.968			1.97e-05	0	0
UKBB	TBC1D24	16	2496139	C	T	c.-10C>T		5_prime_UTR	0	1	0	1.494e-05	3.33279	0.46104	0.135735	81.8323	2.196
UKBB	TBC1D24	16	2496142	C	T	c.-7C>T		5_prime_UTR	11	153	0.001636	0.002285	0.748131	0.343396	0.410469	1.36356	7.162		Conflicting_classifications_of_pathogenicity	0.001208	0	0.002191
UKBB	TBC1D24	16	2496143	G	A	c.-6G>A		5_prime_UTR	0	1	0	1.494e-05	3.33279	0.46104	0.135735	81.8323	7.622			6.571e-06	0	1.47e-05
UKBB	TBC1D24	16	2496145	C	T	c.-4C>T		5_prime_UTR	1	0	0.0001487	0	30.0049	0.037272	1.22201	736.73	12.27		Uncertain_significance	4.596e-05	0	0
UKBB	TBC1D24	16	2496146	G	A	c.-3G>A		5_prime_UTR	1	3	0.0001487	4.481e-05	4.28603	0.135949	0.632719	29.0335	2.64		Uncertain_significance	2.628e-05	0	1.47e-05
UKBB	TBC1D24	16	2496184	A	T	c.36A>T	p.Lys12Asn	missense	0	1	0	1.51e-05	3.33279	0.46104	0.135735	81.8323	17.46	0.1661
UKBB	TBC1D24	16	2496196	C	T	c.48C>T	p.Asp16%3D	synonymous	2	2	0.0003016	3.02e-05	10.004	0.0100446	1.73247	57.767	3.475		Likely_benign	3.939e-05	0	4.41e-05
UKBB	TBC1D24	16	2496266	C	T	c.118C>T	p.Arg40Cys	missense	0	2	0	2.993e-05	1.99962	0.65468	0.0959748	41.6616	32	0.9226	Pathogenic
UKBB	TBC1D24	16	2496293	G	A	c.145G>A	p.Ala49Thr	missense	0	3	0	4.471e-05	1.42825	0.813623	0.0737556	27.6577	0.191	0.0695	Uncertain_significance	1.969e-05	0	2.94e-05
UKBB	TBC1D24	16	2496310	G	A	c.162G>A	p.Val54%3D	synonymous	0	2	0	2.981e-05	1.99962	0.65468	0.0959748	41.6616	3.967		Likely_benign	6.568e-06	0	1.47e-05
UKBB	TBC1D24	16	2496317	C	T	c.169C>T	p.Arg57Cys	missense	9	135	0.001337	0.002007	0.700079	0.288756	0.362281	1.35285	28.1	0.1225	Conflicting_classifications_of_pathogenicity	0.001962	0.008939	0.002822
UKBB	TBC1D24	16	2496318	G	A	c.170G>A	p.Arg57His	missense	0	1	0	1.487e-05	3.33279	0.46104	0.135735	81.8323	15.98	0.0755	Uncertain_significance
UKBB	TBC1D24	16	2496322	G	A	c.174G>A	p.Leu58%3D	synonymous	0	1	0	1.487e-05	3.33279	0.46104	0.135735	81.8323	6.672
UKBB	TBC1D24	16	2496325	C	T	c.177C>T	p.Ile59%3D	synonymous	0	1	0	1.487e-05	3.33279	0.46104	0.135735	81.8323	8.93
UKBB	TBC1D24	16	2496326	C	T	c.178C>T	p.Arg60Trp	missense	1	6	0.0001485	8.92e-05	2.30766	0.356011	0.390812	13.6262	26.1	0.1376	Conflicting_classifications_of_pathogenicity	0.000105	0	8.82e-05
UKBB	TBC1D24	16	2496327	G	A	c.179G>A	p.Arg60Gln	missense	0	8	0	0.0001189	0.588018	0.715212	0.0339307	10.1903	16.55	0.0698	Conflicting_classifications_of_pathogenicity	0.0003085	0	0.0006174
UKBB	TBC1D24	16	2496331	C	A	c.183C>A	p.Asp61Glu	missense	0	1	0	1.487e-05	3.33279	0.46104	0.135735	81.8323	14.57	0.1111
UKBB	TBC1D24	16	2496346	G	A	c.198G>A	p.Thr66%3D	synonymous	0	4	0	5.944e-05	1.11083	0.943792	0.059791	20.6377	0.004		Likely_benign	1.97e-05	0	0
UKBB	TBC1D24	16	2496347	G	C	c.199G>C	p.Val67Leu	missense	1	5	0.0001484	7.43e-05	2.72731	0.276148	0.44823	16.5947	21.5	0.8434	Uncertain_significance	2.627e-05	0	5.879e-05
UKBB	TBC1D24	16	2496351	C	T	c.203C>T	p.Thr68Met	missense	0	1	0	1.486e-05	3.33279	0.46104	0.135735	81.8323	24.1	0.549
UKBB	TBC1D24	16	2496352	G	A	c.204G>A	p.Thr68%3D	synonymous	2	58	0.0002967	0.0008619	0.426813	0.187568	0.120305	1.51423	0.111		Benign/Likely_benign	0.0006629	0	0.0007204
UKBB	TBC1D24	16	2496355	T	C	c.207T>C	p.Pro69%3D	synonymous	11	69	0.001632	0.001025	1.65647	0.113469	0.886675	3.09457	0.023		Benign	0.05776	0.01413	0.001911
UKBB	TBC1D24	16	2496358	C	T	c.210C>T	p.Asp70%3D	synonymous	0	2	0	2.961e-05	1.99962	0.65468	0.0959748	41.6616	0.341		Likely_benign	4.595e-05	0	7.35e-05
UKBB	TBC1D24	16	2496373	C	A	c.225C>A	p.Ser75Arg	missense	0	2	0	2.961e-05	1.99962	0.65468	0.0959748	41.6616	0.007	0.1273		1.314e-05	0	0
UKBB	TBC1D24	16	2496373	C	T	c.225C>T	p.Ser75%3D	synonymous	1	0	0.0001479	0	30.0049	0.037272	1.22201	736.73	1.238		Likely_benign	3.942e-05	0	4.41e-05
UKBB	TBC1D24	16	2496376-2496377	-	ATCGTGGGCAAG	c.241_252dup	p.Ile81_Lys84dup	inframe_insertion	0	1	0	1.48e-05	3.33279	0.46104	0.135735	81.8323	16.84			6.569e-06	0	1.47e-05
UKBB	TBC1D24	16	2496379	C	T	c.231C>T	p.Ile77%3D	synonymous	0	1	0	1.48e-05	3.33279	0.46104	0.135735	81.8323	2.326		Likely_benign
UKBB	TBC1D24	16	2496392	G	A	c.244G>A	p.Val82Met	missense	0	1	0	1.48e-05	3.33279	0.46104	0.135735	81.8323	27.3	0.1585	Uncertain_significance	6.568e-06	0	0
UKBB	TBC1D24	16	2496405	G	A	c.257G>A	p.Ser86Asn	missense	1	2	0.0001482	2.969e-05	6.00062	0.0827941	0.792372	45.4426	16.25	0.0817	Uncertain_significance
UKBB	TBC1D24	16	2496406	C	T	c.258C>T	p.Ser86%3D	synonymous	0	1	0	1.485e-05	3.33279	0.46104	0.135735	81.8323	4.069
UKBB	TBC1D24	16	2496407	A	G	c.259A>G	p.Ser87Gly	missense	1	2	0.0001482	2.969e-05	6.00062	0.0827941	0.792372	45.4426	6.069	0.0544	Uncertain_significance
UKBB	TBC1D24	16	2496420	C	T	c.272C>T	p.Pro91Leu	missense	0	1	0	1.485e-05	3.33279	0.46104	0.135735	81.8323	25.5	0.1064	Uncertain_significance	1.969e-05	0	1.47e-05
UKBB	TBC1D24	16	2496427	C	T	c.279C>T	p.Pro93%3D	synonymous	0	1	0	1.485e-05	3.33279	0.46104	0.135735	81.8323	2.801		Likely_benign	2.628e-05	0	4.409e-05
UKBB	TBC1D24	16	2496433	C	T	c.285C>T	p.Phe95%3D	synonymous	0	1	0	1.483e-05	3.33279	0.46104	0.135735	81.8323	6.579		Conflicting_classifications_of_pathogenicity	6.568e-06	0	1.47e-05
UKBB	TBC1D24	16	2496436	G	A	c.288G>A	p.Val96%3D	synonymous	0	1	0	1.483e-05	3.33279	0.46104	0.135735	81.8323	6.697
UKBB	TBC1D24	16	2496462	G	A	c.314G>A	p.Cys105Tyr	missense	0	1	0	1.483e-05	3.33279	0.46104	0.135735	81.8323	26.5	0.2603
UKBB	TBC1D24	16	2496473	C	T	c.325C>T	p.Arg109Cys	missense	0	4	0	5.931e-05	1.11083	0.943792	0.059791	20.6377	22.4	0.1062	Uncertain_significance	3.281e-05	0	4.409e-05
UKBB	TBC1D24	16	2496476	G	A	c.328G>A	p.Gly110Ser	missense	0	1	0	1.483e-05	3.33279	0.46104	0.135735	81.8323	25	0.8304	Conflicting_classifications_of_pathogenicity
UKBB	TBC1D24	16	2496478	C	T	c.330C>T	p.Gly110%3D	synonymous	0	9	0	0.0001335	0.526106	0.658049	0.0306127	9.04158	0.253		Likely_benign	3.941e-05	0	8.818e-05
UKBB	TBC1D24	16	2496479	G	A	c.331G>A	p.Glu111Lys	missense	2	4	0.000296	5.931e-05	5.55744	0.0297227	1.18372	26.0915	16.99	0.0992	Uncertain_significance	1.314e-05	0	1.47e-05
UKBB	TBC1D24	16	2496487	C	T	c.339C>T	p.Ala113%3D	synonymous	0	1	0	1.483e-05	3.33279	0.46104	0.135735	81.8323	3.31
UKBB	TBC1D24	16	2496488	G	A	c.340G>A	p.Val114Met	missense	0	1	0	1.483e-05	3.33279	0.46104	0.135735	81.8323	26.1	0.2855	Uncertain_significance	9.845e-05	0	1.47e-05
UKBB	TBC1D24	16	2496488	G	T	c.340G>T	p.Val114Leu	missense	0	1	0	1.483e-05	3.33279	0.46104	0.135735	81.8323	20.4	0.2864		6.569e-06	0	0
UKBB	TBC1D24	16	2496492	G	A	c.344G>A	p.Arg115His	missense	0	1	0	1.483e-05	3.33279	0.46104	0.135735	81.8323	23.1	0.1073	Conflicting_classifications_of_pathogenicity	3.939e-05	0.000288	5.88e-05
UKBB	TBC1D24	16	2496499	C	-	c.352del	p.Leu118SerfsTer51	frameshift	0	1	0	1.483e-05	3.33279	0.46104	0.135735	81.8323			Pathogenic
UKBB	TBC1D24	16	2496514	C	T	c.366C>T	p.Ala122%3D	synonymous	0	2	0	2.97e-05	1.99962	0.65468	0.0959748	41.6616	9.531
UKBB	TBC1D24	16	2496526	C	T	c.378C>T	p.Pro126%3D	synonymous	1	2	0.0001485	2.97e-05	6.00062	0.0827941	0.792372	45.4426	0.381		Likely_benign	6.568e-06	0	0
UKBB	TBC1D24	16	2496541	C	G	c.393C>G	p.Cys131Trp	missense	0	1	0	1.488e-05	3.33279	0.46104	0.135735	81.8323	23.2	0.9932	Uncertain_significance
UKBB	TBC1D24	16	2496556	C	T	c.408C>T	p.Ala136%3D	synonymous	0	3	0	4.453e-05	1.42825	0.813623	0.0737556	27.6577	0.664		Conflicting_classifications_of_pathogenicity	5.25e-05	0	0
UKBB	TBC1D24	16	2496557	G	A	c.409G>A	p.Val137Met	missense	1	1	0.0001485	1.484e-05	10.0013	0.0461554	1.04001	96.1786	23.8	0.1243	Uncertain_significance
UKBB	TBC1D24	16	2496561	T	C	c.413T>C	p.Val138Ala	missense	0	1	0	1.484e-05	3.33279	0.46104	0.135735	81.8323	21.1	0.285	Uncertain_significance	6.57e-06	0	1.47e-05
UKBB	TBC1D24	16	2496562	G	A	c.414G>A	p.Val138%3D	synonymous	0	3	0	4.453e-05	1.42825	0.813623	0.0737556	27.6577	8.362		Benign/Likely_benign	1.314e-05	0	2.939e-05
UKBB	TBC1D24	16	2496574	G	A	c.426G>A	p.Leu142%3D	synonymous	0	1	0	1.496e-05	3.33279	0.46104	0.135735	81.8323	0.868
UKBB	TBC1D24	16	2496586	C	T	c.438C>T	p.Ile146%3D	synonymous	0	2	0	2.965e-05	1.99962	0.65468	0.0959748	41.6616	0.082		Likely_benign
UKBB	TBC1D24	16	2496590	G	T	c.442G>T	p.Glu148Ter	stop_gained	0	3	0	4.447e-05	1.42825	0.813623	0.0737556	27.6577	38		Pathogenic
UKBB	TBC1D24	16	2496595	C	T	c.447C>T	p.Ala149%3D	synonymous	0	8	0	0.0001186	0.588018	0.715212	0.0339307	10.1903	2.696		Likely_benign	9.855e-05	0	0.0001764
UKBB	TBC1D24	16	2496604	C	T	c.456C>T	p.Phe152%3D	synonymous	0	1	0	1.482e-05	3.33279	0.46104	0.135735	81.8323	3.801		Likely_benign
UKBB	TBC1D24	16	2496605	G	A	c.457G>A	p.Glu153Lys	missense	0	4	0	5.93e-05	1.11083	0.943792	0.059791	20.6377	29	0.6492	Conflicting_classifications_of_pathogenicity	2.627e-05	0	5.879e-05
UKBB	TBC1D24	16	2496618	G	T	c.470G>T	p.Arg157Leu	missense	0	2	0	2.98e-05	1.99962	0.65468	0.0959748	41.6616	27.6	0.6999
UKBB	TBC1D24	16	2496622	C	-	c.475del	p.Leu159TrpfsTer10	frameshift	1	0	0.0001491	0	30.0049	0.037272	1.22201	736.73	24.9		Pathogenic/Likely_pathogenic	1.971e-05	0	2.94e-05
UKBB	TBC1D24	16	2496633	A	G	c.485A>G	p.Asn162Ser	missense	0	1	0	1.488e-05	3.33279	0.46104	0.135735	81.8323	22	0.0944	Uncertain_significance
UKBB	TBC1D24	16	2496634	T	A	c.486T>A	p.Asn162Lys	missense	0	2	0	2.975e-05	1.99962	0.65468	0.0959748	41.6616	0.064	0.6574	Uncertain_significance	2.627e-05	0	4.409e-05
UKBB	TBC1D24	16	2496641	G	A	c.493G>A	p.Gly165Ser	missense	0	6	0	8.926e-05	0.768992	0.857962	0.0433094	13.654	11.02	0.0657	Conflicting_classifications_of_pathogenicity	0.001503	0.005476	0.000147
UKBB	TBC1D24	16	2496693	C	T	c.545C>T	p.Thr182Met	missense	1	0	0.0001492	0	30.0049	0.037272	1.22201	736.73	27.1	0.7124	Uncertain_significance	6.568e-06	0	1.47e-05
UKBB	TBC1D24	16	2496694	G	A	c.546G>A	p.Thr182%3D	synonymous	0	2	0	2.98e-05	1.99962	0.65468	0.0959748	41.6616	0.183		Likely_benign	7.22e-05	0	4.409e-05
UKBB	TBC1D24	16	2496696	T	C	c.548T>C	p.Phe183Ser	missense	0	1	0	1.49e-05	3.33279	0.46104	0.135735	81.8323	26.8	0.9875
UKBB	TBC1D24	16	2496714	A	G	c.566A>G	p.Lys189Arg	missense	0	1	0	1.49e-05	3.33279	0.46104	0.135735	81.8323	24	0.2001
UKBB	TBC1D24	16	2496726	C	T	c.578C>T	p.Ala193Val	missense	0	2	0	3e-05	1.99962	0.65468	0.0959748	41.6616	27.4	0.1292	Uncertain_significance
UKBB	TBC1D24	16	2496727	G	A	c.579G>A	p.Ala193%3D	synonymous	0	2	0	3e-05	1.99962	0.65468	0.0959748	41.6616	2.782			6.569e-06	0	1.47e-05
UKBB	TBC1D24	16	2496749	G	A	c.601G>A	p.Val201Met	missense	0	1	0	1.488e-05	3.33279	0.46104	0.135735	81.8323	22	0.1053	Uncertain_significance	7.221e-05	0	5.88e-05
UKBB	TBC1D24	16	2496770	G	A	c.622G>A	p.Val208Ile	missense	0	1	0	1.494e-05	3.33279	0.46104	0.135735	81.8323	22.2	0.1152	Uncertain_significance	1.971e-05	0	4.409e-05
UKBB	TBC1D24	16	2496774	A	C	c.626A>C	p.Tyr209Ser	missense	1	0	0.0001497	0	30.0049	0.037272	1.22201	736.73	26.8	0.9106
UKBB	TBC1D24	16	2496778	G	A	c.630G>A	p.Ala210%3D	synonymous	0	1	0	1.494e-05	3.33279	0.46104	0.135735	81.8323	0.798		Benign/Likely_benign	3.285e-05	0	1.47e-05
UKBB	TBC1D24	16	2496789	G	A	c.641G>A	p.Arg214His	missense	9	75	0.001338	0.001115	1.25867	0.504541	0.640439	2.47369	25.4	0.1006	Conflicting_classifications_of_pathogenicity	0.0007877	0.0002884	0.001205
UKBB	TBC1D24	16	2496805	G	A	c.657G>A	p.Glu219%3D	synonymous	3	6	0.0004459	8.923e-05	5.38772	0.0111094	1.4684	19.7681	5.924		Benign	0.001011	0	0.0001911
UKBB	TBC1D24	16	2496815	T	G	c.667T>G	p.Cys223Gly	missense	0	2	0	2.974e-05	1.99962	0.65468	0.0959748	41.6616	4.004	0.0452
UKBB	TBC1D24	16	2496823	C	T	c.675C>T	p.Phe225%3D	synonymous	0	1	0	1.486e-05	3.33279	0.46104	0.135735	81.8323	0.026			6.569e-06	0	0
UKBB	TBC1D24	16	2496827	C	T	c.679C>T	p.Arg227Trp	missense	0	1	0	1.486e-05	3.33279	0.46104	0.135735	81.8323	29.3	0.7662	Conflicting_classifications_of_pathogenicity	6.57e-06	0	1.47e-05
UKBB	TBC1D24	16	2496828	G	T	c.680G>T	p.Arg227Leu	missense	0	3	0	4.457e-05	1.42825	0.813623	0.0737556	27.6577	26.8	0.7967	Pathogenic/Likely_pathogenic	1.314e-05	0	2.94e-05
UKBB	TBC1D24	16	2496838	C	T	c.690C>T	p.Asp230%3D	synonymous	0	3	0	4.457e-05	1.42825	0.813623	0.0737556	27.6577	1.561		Likely_benign	1.314e-05	0	1.47e-05
UKBB	TBC1D24	16	2496850	G	A	c.702G>A	p.Val234%3D	synonymous	0	7	0	0.0001046	0.66644	0.781155	0.0380526	11.6718	2.666		Conflicting_classifications_of_pathogenicity	0.0003085	0	0.0006173
UKBB	TBC1D24	16	2496861	A	G	c.713A>G	p.Lys238Arg	missense	0	1	0	1.494e-05	3.33279	0.46104	0.135735	81.8323	25.4	0.5226
UKBB	TBC1D24	16	2496880	G	A	c.732G>A	p.Ala244%3D	synonymous	0	2	0	2.965e-05	1.99962	0.65468	0.0959748	41.6616	0.102		Likely_benign	1.314e-05	0	1.47e-05
UKBB	TBC1D24	16	2496889	C	T	c.741C>T	p.Ile247%3D	synonymous	0	1	0	1.483e-05	3.33279	0.46104	0.135735	81.8323	5.615
UKBB	TBC1D24	16	2496890	C	A	c.742C>A	p.Leu248Ile	missense	0	1	0	1.483e-05	3.33279	0.46104	0.135735	81.8323	24.7	0.2222
UKBB	TBC1D24	16	2496924	C	T	c.776C>T	p.Pro259Leu	missense	1	0	0.0001483	0	30.0049	0.037272	1.22201	736.73	18.85	0.0706	Uncertain_significance	1.971e-05	0	0
UKBB	TBC1D24	16	2496933	C	T	c.785C>T	p.Ser262Leu	missense	4	33	0.0005938	0.0004894	1.34338	0.556821	0.501828	3.59621	19.94	0.1002	Benign/Likely_benign	0.001936	0	0.0001911
UKBB	TBC1D24	16	2496934	G	A	c.786G>A	p.Ser262%3D	synonymous	0	6	0	8.898e-05	0.768992	0.857962	0.0433094	13.654	0.114		Likely_benign	2.628e-05	0	0
UKBB	TBC1D24	16	2496941	G	A	c.793G>A	p.Val265Met	missense	0	5	0	7.415e-05	0.908836	0.948404	0.0502413	16.4403	23.7	0.172	Uncertain_significance	5.254e-05	0	8.819e-05
UKBB	TBC1D24	16	2496948	A	G	c.800A>G	p.Gln267Arg	missense	0	2	0	2.966e-05	1.99962	0.65468	0.0959748	41.6616	18.44	0.0778	Uncertain_significance	1.314e-05	0	2.939e-05
UKBB	TBC1D24	16	2496952	C	T	c.804C>T	p.Asp268%3D	synonymous	0	1	0	1.483e-05	3.33279	0.46104	0.135735	81.8323	3.179		Likely_benign
UKBB	TBC1D24	16	2496956	C	T	c.808C>T	p.Arg270Cys	missense	0	11	0	0.0001631	0.434583	0.564056	0.0256026	7.37672	26	0.0994	Uncertain_significance	3.284e-05	0	4.409e-05
UKBB	TBC1D24	16	2496957	G	A	c.809G>A	p.Arg270His	missense	1	0	0.0001483	0	30.0049	0.037272	1.22201	736.73	24.1	0.104	Conflicting_classifications_of_pathogenicity	3.938e-05	0.0002882	2.94e-05
UKBB	TBC1D24	16	2496959	A	G	c.811A>G	p.Thr271Ala	missense	0	1	0	1.482e-05	3.33279	0.46104	0.135735	81.8323	0.002	0.0519	Conflicting_classifications_of_pathogenicity	6.563e-06	0	1.47e-05
UKBB	TBC1D24	16	2496961	G	A	c.813G>A	p.Thr271%3D	synonymous	0	1	0	1.482e-05	3.33279	0.46104	0.135735	81.8323	2.579		Likely_benign	3.937e-05	0	2.939e-05
UKBB	TBC1D24	16	2496976	C	G	c.828C>G	p.Ile276Met	missense	0	1	0	1.482e-05	3.33279	0.46104	0.135735	81.8323	7.063	0.0777	Uncertain_significance
UKBB	TBC1D24	16	2496977	G	A	c.829G>A	p.Ala277Thr	missense	0	1	0	1.484e-05	3.33279	0.46104	0.135735	81.8323	21.4	0.0849	Uncertain_significance	6.568e-06	0	0
UKBB	TBC1D24	16	2496978	C	T	c.830C>T	p.Ala277Val	missense	0	1	0	1.484e-05	3.33279	0.46104	0.135735	81.8323	22.2	0.1509	Uncertain_significance	6.568e-06	0	0
UKBB	TBC1D24	16	2496979	G	A	c.831G>A	p.Ala277%3D	synonymous	0	1	0	1.484e-05	3.33279	0.46104	0.135735	81.8323	7.059		Likely_benign	1.314e-05	0	1.47e-05
UKBB	TBC1D24	16	2497004	C	G	c.856C>G	p.Leu286Val	missense	0	1	0	1.484e-05	3.33279	0.46104	0.135735	81.8323	25	0.3782	Uncertain_significance	6.567e-06	0	1.47e-05
UKBB	TBC1D24	16	2497014	C	T	c.866C>T	p.Ala289Val	missense	0	1	0	1.484e-05	3.33279	0.46104	0.135735	81.8323	27.9	0.8931	Conflicting_classifications_of_pathogenicity	6.568e-06	0	1.47e-05
UKBB	TBC1D24	16	2497019	G	A	c.871G>A	p.Ala291Thr	missense	0	1	0	1.484e-05	3.33279	0.46104	0.135735	81.8323	23.2	0.1383	Uncertain_significance	0.0001247	0	0.0001323
UKBB	TBC1D24	16	2497025	C	T	c.877C>T	p.Arg293Cys	missense	0	2	0	2.971e-05	1.99962	0.65468	0.0959748	41.6616	33	0.8523	Uncertain_significance	3.284e-05	0	4.409e-05
UKBB	TBC1D24	16	2497026	G	A	c.878G>A	p.Arg293His	missense	4	26	0.0005956	0.0003863	1.69859	0.299058	0.624906	4.61703	33	0.7594	Uncertain_significance	0.0002232	0	0.000397
UKBB	TBC1D24	16	2497036	C	T	c.888C>T	p.Ser296%3D	synonymous	0	1	0	1.486e-05	3.33279	0.46104	0.135735	81.8323	4.921
UKBB	TBC1D24	16	2497068	A	G	c.920A>G	p.Asn307Ser	missense	1	7	0.0001488	0.0001041	1.99991	0.438484	0.346341	11.5483	25.6	0.5737	Conflicting_classifications_of_pathogenicity	1.314e-05	0	0
UKBB	TBC1D24	16	2497069	T	C	c.921T>C	p.Asn307%3D	synonymous	0	1	0	1.487e-05	3.33279	0.46104	0.135735	81.8323	1.336
UKBB	TBC1D24	16	2497080	T	C	c.932T>C	p.Leu311Pro	missense	0	3	0	4.46e-05	1.42825	0.813623	0.0737556	27.6577	27.7	0.9956
UKBB	TBC1D24	16	2497094-2497095	AT	-	c.946_947del	p.Ile316HisfsTer11	frameshift	0	1	0	1.492e-05	3.33279	0.46104	0.135735	81.8323
UKBB	TBC1D24	16	2497099	C	T	c.951C>T	p.Thr317%3D	synonymous	0	2	0	2.985e-05	1.99962	0.65468	0.0959748	41.6616	1.664		Conflicting_classifications_of_pathogenicity	5.253e-05	0	1.47e-05
UKBB	TBC1D24	16	2497114	G	T	c.965+1G>T		splice_donor	0	1	0	1.485e-05	3.33279	0.46104	0.135735	81.8323	35		Likely_pathogenic
UKBB	TBC1D24	16	2497696	C	T	c.966-14C>T		splice_polypyrimidine_tract,intron	0	1	0	1.483e-05	3.33279	0.46104	0.135735	81.8323	16.18
UKBB	TBC1D24	16	2497711	G	A	c.967G>A	p.Val323Met	missense,splice_region	0	1	0	1.496e-05	3.33279	0.46104	0.135735	81.8323	23.9	0.1257	Uncertain_significance
UKBB	TBC1D24	16	2497711	G	T	c.967G>T	p.Val323Leu	missense,splice_region	0	1	0	1.496e-05	3.33279	0.46104	0.135735	81.8323	21.5	0.1185
UKBB	TBC1D24	16	2497716	A	C	c.972A>C	p.Ser324%3D	synonymous	0	4	0	5.985e-05	1.11083	0.943792	0.059791	20.6377	9.123		Conflicting_classifications_of_pathogenicity	6.58e-06	0	0
UKBB	TBC1D24	16	2497732	G	T	c.983+5G>T		splice_donor_5th_base,intron	0	1	0	1.507e-05	3.33279	0.46104	0.135735	81.8323	22.3
UKBB	TBC1D24	16	2498229-2498230	-	CC	c.984-6_984-5dup		splice_polypyrimidine_tract,intron	0	1	0	1.507e-05	3.33279	0.46104	0.135735	81.8323
UKBB	TBC1D24	16	2498230	C	A	c.984-8C>A		splice_region,splice_polypyrimidine_tract,intron	0	2	0	3.013e-05	1.99962	0.65468	0.0959748	41.6616	2.517
UKBB	TBC1D24	16	2498254	G	A	c.1000G>A	p.Ala334Thr	missense	0	1	0	1.494e-05	3.33279	0.46104	0.135735	81.8323	23	0.4019
UKBB	TBC1D24	16	2498256	C	G	c.1002C>G	p.Ala334%3D	synonymous	0	5	0	7.472e-05	0.908836	0.948404	0.0502413	16.4403	0.126		Likely_benign
UKBB	TBC1D24	16	2498256	C	T	c.1002C>T	p.Ala334%3D	synonymous	24	216	0.003587	0.003228	1.1323	0.561369	0.744502	1.72208	5.832		Benign/Likely_benign	0.001543	0	0.002528
UKBB	TBC1D24	16	2498262	T	-	c.1008del	p.His336GlnfsTer12	frameshift	0	3	0	4.483e-05	1.42825	0.813623	0.0737556	27.6577	15.56		Pathogenic	5.259e-05	0	0.0001176
UKBB	TBC1D24	16	2498269	A	G	c.1015A>G	p.Asn339Asp	missense	0	3	0	4.469e-05	1.42825	0.813623	0.0737556	27.6577	22.3	0.1347	Conflicting_classifications_of_pathogenicity	3.942e-05	0	1.471e-05
UKBB	TBC1D24	16	2498275	C	A	c.1021C>A	p.Arg341Ser	missense	0	1	0	1.49e-05	3.33279	0.46104	0.135735	81.8323	16.04	0.1195
UKBB	TBC1D24	16	2498275	C	T	c.1021C>T	p.Arg341Cys	missense	1	0	0.000149	0	30.0049	0.037272	1.22201	736.73	22.2	0.0754	Uncertain_significance	2.629e-05	0	2.941e-05
UKBB	TBC1D24	16	2498276	G	A	c.1022G>A	p.Arg341His	missense	1	0	0.000149	0	30.0049	0.037272	1.22201	736.73	11.5	0.0559	Conflicting_classifications_of_pathogenicity	6.57e-06	0	0
UKBB	TBC1D24	16	2498280	G	A	c.1026G>A	p.Ser342%3D	synonymous	1	27	0.000149	0.0004022	0.545108	0.469374	0.105341	2.82076	4.426		Conflicting_classifications_of_pathogenicity	0.0001182	0	0.00025
UKBB	TBC1D24	16	2498292	C	T	c.1038C>T	p.Ser346%3D	synonymous	1	2	0.0001492	2.983e-05	6.00062	0.0827941	0.792372	45.4426	3.444		Conflicting_classifications_of_pathogenicity	0.000243	0	2.941e-05
UKBB	TBC1D24	16	2498293	G	A	c.1039G>A	p.Val347Met	missense	0	2	0	2.983e-05	1.99962	0.65468	0.0959748	41.6616	27.3	0.1383	Uncertain_significance	5.256e-05	0	5.879e-05
UKBB	TBC1D24	16	2498325	C	T	c.1071C>T	p.Val357%3D	synonymous	0	1	0	1.513e-05	3.33279	0.46104	0.135735	81.8323	11.4		Likely_benign
UKBB	TBC1D24	16	2498328	C	T	c.1074C>T	p.Pro358%3D	synonymous	0	2	0	3.025e-05	1.99962	0.65468	0.0959748	41.6616	2.569		Benign/Likely_benign	0.0002757	0.000288	1.47e-05
UKBB	TBC1D24	16	2498332	C	-	c.1078del	p.Arg360AlafsTer87	frameshift	0	6	0	9.076e-05	0.768992	0.857962	0.0433094	13.654			Pathogenic
UKBB	TBC1D24	16	2498333	G	A	c.1079G>A	p.Arg360His	missense	0	1	0	1.513e-05	3.33279	0.46104	0.135735	81.8323	32	0.9515	Likely_pathogenic	6.57e-06	0	1.47e-05
UKBB	TBC1D24	16	2498346	C	A	c.1092C>A	p.Cys364Ter	stop_gained	0	1	0	1.514e-05	3.33279	0.46104	0.135735	81.8323	37
UKBB	TBC1D24	16	2498347	C	T	c.1093C>T	p.Gln365Ter	stop_gained	1	0	0.0001515	0	30.0049	0.037272	1.22201	736.73	40
UKBB	TBC1D24	16	2498364	C	T	c.1110C>T	p.Phe370%3D	synonymous	0	1	0	1.498e-05	3.33279	0.46104	0.135735	81.8323	11.51		Likely_benign
UKBB	TBC1D24	16	2498370	C	A	c.1116C>A	p.Ser372%3D	synonymous	0	2	0	2.997e-05	1.99962	0.65468	0.0959748	41.6616	0.044		Likely_benign
UKBB	TBC1D24	16	2498379	C	T	c.1125C>T	p.His375%3D	synonymous	0	2	0	2.98e-05	1.99962	0.65468	0.0959748	41.6616	2.803		Conflicting_classifications_of_pathogenicity	5.255e-05	0	5.879e-05
UKBB	TBC1D24	16	2498380	G	A	c.1126G>A	p.Gly376Arg	missense	0	1	0	1.49e-05	3.33279	0.46104	0.135735	81.8323	36	0.9832	Uncertain_significance
UKBB	TBC1D24	16	2498383	T	C	c.1129T>C	p.Tyr377His	missense	1	0	0.0001492	0	30.0049	0.037272	1.22201	736.73	22.6	0.2521
UKBB	TBC1D24	16	2498391	G	A	c.1137G>A	p.Leu379%3D	synonymous	0	1	0	1.49e-05	3.33279	0.46104	0.135735	81.8323	3.578		Conflicting_classifications_of_pathogenicity	6.568e-06	0	1.47e-05
UKBB	TBC1D24	16	2498395	A	G	c.1141A>G	p.Arg381Gly	missense,splice_region	0	1	0	1.49e-05	3.33279	0.46104	0.135735	81.8323	33	0.5107
UKBB	TBC1D24	16	2499342	G	A	c.1143-15G>A		splice_polypyrimidine_tract,intron	1	73	0.0001488	0.001087	0.203674	0.053755	0.0404294	1.02607	6.666		Conflicting_classifications_of_pathogenicity	0.0003285	0	0.0006322
UKBB	TBC1D24	16	2499351	C	T	c.1143-6C>T		splice_region,splice_polypyrimidine_tract,intron	0	9	0	0.000134	0.526106	0.658049	0.0306127	9.04158	1.188		Benign/Likely_benign	0.01901	0	0.0002647
UKBB	TBC1D24	16	2499376	G	A	c.1162G>A	p.Gly388Arg	missense	0	1	0	1.504e-05	3.33279	0.46104	0.135735	81.8323	29.3	0.7049
UKBB	TBC1D24	16	2499394	T	C	c.1180T>C	p.Leu394%3D	synonymous	0	2	0	2.996e-05	1.99962	0.65468	0.0959748	41.6616	9.855		Likely_benign
UKBB	TBC1D24	16	2499404	A	G	c.1190A>G	p.Lys397Arg	missense	1	0	0.0001496	0	30.0049	0.037272	1.22201	736.73	22	0.084
UKBB	TBC1D24	16	2499410	C	T	c.1196C>T	p.Thr399Met	missense	0	1	0	1.537e-05	3.33279	0.46104	0.135735	81.8323	25.8	0.1012	Conflicting_classifications_of_pathogenicity	0.002831	0	0.0001177
UKBB	TBC1D24	16	2499411	G	A	c.1197G>A	p.Thr399%3D	synonymous	0	2	0	3.075e-05	1.99962	0.65468	0.0959748	41.6616	0.993		Likely_benign	1.314e-05	0	1.47e-05
UKBB	TBC1D24	16	2499426	C	T	c.1206+6C>T		splice_donor_region,intron	1	0	0.0001529	0	30.0049	0.037272	1.22201	736.73	4.056		Conflicting_classifications_of_pathogenicity	6.575e-06	0	1.471e-05
UKBB	TBC1D24	16	2499829	C	G	c.1207-6C>G		splice_region,splice_polypyrimidine_tract,intron	0	5	0	7.513e-05	0.908836	0.948404	0.0502413	16.4403	11.87		Conflicting_classifications_of_pathogenicity	3.287e-05	0	5.881e-05
UKBB	TBC1D24	16	2499842	G	T	c.1214G>T	p.Gly405Val	missense	0	1	0	1.536e-05	3.33279	0.46104	0.135735	81.8323	33	0.9943
UKBB	TBC1D24	16	2499849-2499850	-	CTGT	c.1223_1226dup	p.Thr410ValfsTer6	frameshift	0	1	0	1.538e-05	3.33279	0.46104	0.135735	81.8323
UKBB	TBC1D24	16	2499888	C	A	c.1260C>A	p.Gly420%3D	synonymous	0	2	0	3.016e-05	1.99962	0.65468	0.0959748	41.6616	11.21		Likely_benign	6.574e-06	0	1.47e-05
UKBB	TBC1D24	16	2499906	G	A	c.1278G>A	p.Gly426%3D	synonymous	0	2	0	3.016e-05	1.99962	0.65468	0.0959748	41.6616	8.808		Likely_benign
UKBB	TBC1D24	16	2499909	C	T	c.1281C>T	p.Thr427%3D	synonymous	1	1	0.0001507	1.508e-05	10.0013	0.0461554	1.04001	96.1786	1.319		Likely_benign	1.314e-05	0	1.471e-05
UKBB	TBC1D24	16	2499910	G	A	c.1282G>A	p.Gly428Arg	missense	0	1	0	1.554e-05	3.33279	0.46104	0.135735	81.8323	33	0.9922	Uncertain_significance
UKBB	TBC1D24	16	2499927	T	A	c.1299T>A	p.Phe433Leu	missense	0	3	0	4.514e-05	1.42825	0.813623	0.0737556	27.6577	19.86	0.9975	Uncertain_significance	1.974e-05	0	4.413e-05
UKBB	TBC1D24	16	2500286	C	T	c.1321C>T	p.Arg441Cys	missense	0	2	0	3.054e-05	1.99962	0.65468	0.0959748	41.6616	33	0.3586	Conflicting_classifications_of_pathogenicity	1.314e-05	0	1.47e-05
UKBB	TBC1D24	16	2500291	C	T	c.1326C>T	p.Tyr442%3D	synonymous	28	292	0.004279	0.004459	0.97388	0.893159	0.661852	1.43301	2.156		Benign/Likely_benign	0.00312	0.004032	0.005633
UKBB	TBC1D24	16	2500315	C	T	c.1350C>T	p.Pro450%3D	synonymous	0	3	0	4.509e-05	1.42825	0.813623	0.0737556	27.6577	0.312		Likely_benign	1.972e-05	0	1.47e-05
UKBB	TBC1D24	16	2500318	G	A	c.1353G>A	p.Glu451%3D	synonymous	0	1	0	1.503e-05	3.33279	0.46104	0.135735	81.8323	5.627		Likely_benign	6.567e-06	0	0
UKBB	TBC1D24	16	2500325	A	G	c.1360A>G	p.Lys454Glu	missense	1	2	0.0001505	3.006e-05	6.00062	0.0827941	0.792372	45.4426	16.42	0.1304	Uncertain_significance	2.631e-05	0	2.942e-05
UKBB	TBC1D24	16	2500328	C	A	c.1363C>A	p.Pro455Thr	missense	0	1	0	1.503e-05	3.33279	0.46104	0.135735	81.8323	13.65	0.0563
UKBB	TBC1D24	16	2500332	C	T	c.1367C>T	p.Pro456Leu	missense	0	5	0	7.515e-05	0.908836	0.948404	0.0502413	16.4403	4.955	0.0628	Conflicting_classifications_of_pathogenicity	3.282e-05	0	4.41e-05
UKBB	TBC1D24	16	2500357	C	T	c.1392C>T	p.Thr464%3D	synonymous	0	2	0	3.005e-05	1.99962	0.65468	0.0959748	41.6616	0.753		Likely_benign	0.000151	0	0
UKBB	TBC1D24	16	2500364	C	A	c.1399C>A	p.Leu467Ile	missense	0	1	0	1.505e-05	3.33279	0.46104	0.135735	81.8323	0.863	0.067	Uncertain_significance	1.314e-05	0	2.94e-05
UKBB	TBC1D24	16	2500372	C	T	c.1407C>T	p.His469%3D	synonymous	0	1	0	1.505e-05	3.33279	0.46104	0.135735	81.8323	4.892		Likely_benign
UKBB	TBC1D24	16	2500375	C	T	c.1410C>T	p.Ser470%3D	synonymous	1	0	0.0001503	0	30.0049	0.037272	1.22201	736.73	13.31		Conflicting_classifications_of_pathogenicity	6.564e-05	0	2.94e-05
UKBB	TBC1D24	16	2500376	G	A	c.1411G>A	p.Ala471Thr	missense	1	6	0.0001503	9.029e-05	2.30766	0.356011	0.390812	13.6262	0.01	0.0604	Conflicting_classifications_of_pathogenicity	0.0002035	0	0.000147
UKBB	TBC1D24	16	2500376	G	T	c.1411G>T	p.Ala471Ser	missense	0	1	0	1.505e-05	3.33279	0.46104	0.135735	81.8323	0.018	0.0644
UKBB	TBC1D24	16	2500389	C	G	c.1424C>G	p.Pro475Arg	missense	0	1	0	1.531e-05	3.33279	0.46104	0.135735	81.8323	18.4	0.0923
UKBB	TBC1D24	16	2500390	C	T	c.1425C>T	p.Pro475%3D	synonymous	2	7	0.0003038	0.0001072	3.33417	0.0992605	0.796448	13.9578	0.687		Conflicting_classifications_of_pathogenicity	7.877e-05	0	5.88e-05
UKBB	TBC1D24	16	2500391	G	A	c.1426G>A	p.Ala476Thr	missense	0	1	0	1.531e-05	3.33279	0.46104	0.135735	81.8323	11.98	0.0704	Uncertain_significance	3.943e-05	0	2.94e-05
UKBB	TBC1D24	16	2500398	G	A	c.1433G>A	p.Arg478His	missense	1	0	0.0001502	0	30.0049	0.037272	1.22201	736.73	22.6	0.104	Uncertain_significance	6.571e-06	0	1.47e-05
UKBB	TBC1D24	16	2500418	G	A	c.1453G>A	p.Ala485Thr	missense	1	4	0.0001522	6.104e-05	3.33348	0.201666	0.525069	21.1631	1.846	0.0712	Uncertain_significance	6.572e-05	0	0.0001176
UKBB	TBC1D24	16	2500421	C	T	c.1456C>T	p.Arg486Cys	missense	0	1	0	1.526e-05	3.33279	0.46104	0.135735	81.8323	23.9	0.456	Uncertain_significance	7.883e-05	0	5.879e-05
UKBB	TBC1D24	16	2500432	C	T	c.1467C>T	p.Asn489%3D	synonymous	1	2	0.0001497	3.003e-05	6.00062	0.0827941	0.792372	45.4426	5.715		Conflicting_classifications_of_pathogenicity	1.314e-05	0	0
UKBB	TBC1D24	16	2500439	T	A	c.1474T>A	p.Ser492Thr	missense	0	1	0	1.501e-05	3.33279	0.46104	0.135735	81.8323	21.2	0.1108	Uncertain_significance
UKBB	TBC1D24	16	2500465	G	A	c.1500G>A	p.Ala500%3D	synonymous	24	284	0.003601	0.004273	0.859917	0.475132	0.568293	1.30119	0.074		Benign/Likely_benign	0.003171	0	0.004646
UKBB	TBC1D24	16	2500468	G	A	c.1503G>A	p.Gly501%3D	synonymous	2	13	0.0003001	0.0001956	1.85199	0.370931	0.480119	7.14378	2.915		Benign/Likely_benign	0.0001708	0	0.0001029
UKBB	TBC1D24	16	2500469	G	C	c.1504G>C	p.Gly502Arg	missense	0	2	0	3.009e-05	1.99962	0.65468	0.0959748	41.6616	23.8	0.4582
UKBB	TBC1D24	16	2500471	C	T	c.1506C>T	p.Gly502%3D	synonymous	0	1	0	1.505e-05	3.33279	0.46104	0.135735	81.8323	7.891		Likely_benign
UKBB	TBC1D24	16	2500474	C	T	c.1509C>T	p.Ser503%3D	synonymous	9	52	0.001347	0.0007808	1.81132	0.092435	0.906739	3.61833	0.407		Benign/Likely_benign	0.01045	0.01411	0.001294
UKBB	TBC1D24	16	2500475	G	A	c.1510G>A	p.Asp504Asn	missense	0	2	0	3.003e-05	1.99962	0.65468	0.0959748	41.6616	23.4	0.1068	Uncertain_significance	4.6e-05	0	2.94e-05
UKBB	TBC1D24	16	2500486	C	T	c.1521C>T	p.Ile507%3D	synonymous	1	0	0.0001497	0	30.0049	0.037272	1.22201	736.73	6.015		Likely_benign	6.572e-06	0	0
UKBB	TBC1D24	16	2500496	C	T	c.1525+6C>T		splice_donor_region,intron	0	5	0	7.505e-05	0.908836	0.948404	0.0502413	16.4403	0.411		Conflicting_classifications_of_pathogenicity	5.258e-05	0	8.822e-05
UKBB	TBC1D24	16	2500497	G	A	c.1525+7G>A		splice_region,intron	0	3	0	4.503e-05	1.42825	0.813623	0.0737556	27.6577	0.546		Likely_benign	1.314e-05	0	2.94e-05
UKBB	TBC1D24	16	2500801	C	T	c.1526-3C>T		splice_region,splice_polypyrimidine_tract,intron	0	3	0	4.554e-05	1.42825	0.813623	0.0737556	27.6577	15.53		Uncertain_significance	6.57e-06	0	1.47e-05
UKBB	TBC1D24	16	2500824-2500825	-	CT	c.1546_1547insCT	p.Leu516ProfsTer8	frameshift	0	1	0	1.502e-05	3.33279	0.46104	0.135735	81.8323
UKBB	TBC1D24	16	2500825	T	C	c.1547T>C	p.Leu516Pro	missense	0	1	0	1.502e-05	3.33279	0.46104	0.135735	81.8323	27.8	0.997
UKBB	TBC1D24	16	2500833	G	A	c.1555G>A	p.Asp519Asn	missense	0	2	0	3.039e-05	1.99962	0.65468	0.0959748	41.6616	31	0.5841	Uncertain_significance	6.57e-06	0	0
UKBB	TBC1D24	16	2500858	C	A	c.1580C>A	p.Thr527Lys	missense	0	1	0	1.52e-05	3.33279	0.46104	0.135735	81.8323	29.4	0.9955
UKBB	TBC1D24	16	2500869	G	A	c.1591G>A	p.Asp531Asn	missense	0	1	0	1.526e-05	3.33279	0.46104	0.135735	81.8323	24	0.1082	Uncertain_significance	1.971e-05	0	0
UKBB	TBC1D24	16	2500918	C	T	c.1640C>T	p.Ala547Val	missense	0	1	0	1.497e-05	3.33279	0.46104	0.135735	81.8323	17.21	0.104
UKBB	TBC1D24	16	2500919	C	T	c.1641C>T	p.Ala547%3D	synonymous	0	1	0	1.496e-05	3.33279	0.46104	0.135735	81.8323	0.86		Likely_benign	0.0002496	0	1.47e-05
UKBB	TBC1D24	16	2500922	G	A	c.1644G>A	p.Val548%3D	synonymous	0	1	0	1.496e-05	3.33279	0.46104	0.135735	81.8323	5.617		Likely_benign
UKBB	TBC1D24	16	2500927	C	T	c.1649C>T	p.Ala550Val	missense	0	1	0	1.496e-05	3.33279	0.46104	0.135735	81.8323	17.73	0.0852
UKBB	TBC1D24	16	2500959	C	T	c.*1C>T		3_prime_UTR	5	36	0.0007512	0.0005409	1.50727	0.370075	0.614528	3.69694	5.549		Uncertain_significance	0.0003414	0.0002882	0.0003382
UKBB	TBC1D24	16	2500972	G	A	c.*14G>A		3_prime_UTR	0	4	0	6.011e-05	1.11083	0.943792	0.059791	20.6377	4.143			6.57e-06	0	1.47e-05
UKBB	TBC1D24	16	2500976	A	T	c.*18A>T		3_prime_UTR	0	1	0	1.505e-05	3.33279	0.46104	0.135735	81.8323	9.61
UKBB	TBC1D24	16	2500979	G	A	c.*21G>A		3_prime_UTR	0	2	0	3.01e-05	1.99962	0.65468	0.0959748	41.6616	11.55			1.314e-05	0	1.47e-05
UKBB	TBC1D24	16	2500983	C	T	c.*25C>T		3_prime_UTR	0	1	0	1.505e-05	3.33279	0.46104	0.135735	81.8323	4.39			3.283e-05	0	0
UKBB	TBC1D24	16	2500994	G	A	c.*36G>A		3_prime_UTR	1	4	0.0001504	6.02e-05	3.33348	0.201666	0.525069	21.1631	4.513		Likely_benign	0.0008471	0.01585	0.0002647
UKBB	TBC1D24	16	2500994	G	T	c.*36G>T		3_prime_UTR	0	9	0	0.0001355	0.526106	0.658049	0.0306127	9.04158	1.5		Benign	0.01889	0	0.0002647
UKBB	TBC1D24	16	2500998	G	A	c.*40G>A		3_prime_UTR	0	2	0	3.01e-05	1.99962	0.65468	0.0959748	41.6616	7.172
UKBB	TBC1D24	16	2501001-2501002	-	GAGG	c.*44_*47dup		3_prime_UTR	2	7	0.0003004	0.0001052	3.33417	0.0992605	0.796448	13.9578	0.896			0.0001051	0	0.0002205
UKBB	TBC1D24	16	2501002	G	A	c.*44G>A		3_prime_UTR	0	6	0	9.014e-05	0.768992	0.857962	0.0433094	13.654	0.738			3.943e-05	0	4.413e-05
UKBB	TBC1D24	16	2501011	C	A	c.*53C>A		3_prime_UTR	1	2	0.0001502	3.005e-05	6.00062	0.0827941	0.792372	45.4426	4.893			6.571e-06	0	1.47e-05
UKBB	TBC1D24	16	2501016	G	A	c.*58G>A		3_prime_UTR	0	2	0	3.005e-05	1.99962	0.65468	0.0959748	41.6616	0.687			6.567e-05	0	0
UKBB	TBC1D24	16	2501021	G	A	c.*63G>A		3_prime_UTR	0	1	0	1.502e-05	3.33279	0.46104	0.135735	81.8323	2.86			2.629e-05	0	4.412e-05
UKBB	TBC1D24	16	2501023	G	A	c.*65G>A		3_prime_UTR	2	16	0.0003004	0.0002404	1.51513	0.540536	0.400444	5.73268	8.922		Uncertain_significance	0.0001904	0	0.0002941
UKBB	TBC1D24	16	2501027	C	T	c.*69C>T		3_prime_UTR	0	1	0	1.508e-05	3.33279	0.46104	0.135735	81.8323	9.215
UKBB	TBC1D24	16	2501038	T	C	c.*80T>C		3_prime_UTR	0	1	0	1.508e-05	3.33279	0.46104	0.135735	81.8323	1.28			6.574e-06	0	1.471e-05
UKBB	TBC1D24	16	2501049	T	C	c.*91T>C		3_prime_UTR	0	1	0	1.508e-05	3.33279	0.46104	0.135735	81.8323	0.894
UKBB	TBC1D24	16	2501071	C	T	c.*113C>T		3_prime_UTR	1	5	0.0001522	7.623e-05	2.72731	0.276148	0.44823	16.5947	3.82			3.286e-05	0	4.412e-05
UKBB	TBC1D24	16	2501075	A	G	c.*117A>G		3_prime_UTR	0	3	0	4.574e-05	1.42825	0.813623	0.0737556	27.6577	1.272			6.572e-06	0	1.47e-05
UKBB	TBC1D24	16	2501130	G	A	c.*172G>A		3_prime_UTR	1	1	0.0001515	1.517e-05	10.0013	0.0461554	1.04001	96.1786	2.559			1.314e-05	0	2.94e-05
UKBB	TBC1D24	16	2501162	C	G	c.*204C>G		3_prime_UTR	0	2	0	3.025e-05	1.99962	0.65468	0.0959748	41.6616	4.291
UKBB	TBC1D24	16	2501183	T	C	c.*225T>C		3_prime_UTR	0	1	0	1.511e-05	3.33279	0.46104	0.135735	81.8323	2.236			6.576e-06	0	0
UKBB	TBC1D24	16	2501186	T	G	c.*228T>G		3_prime_UTR	0	1	0	1.511e-05	3.33279	0.46104	0.135735	81.8323	0.167
UKBB	TBC1D24	16	2501195	A	G	c.*237A>G		3_prime_UTR	0	2	0	3.023e-05	1.99962	0.65468	0.0959748	41.6616	1.386
UKBB	TBC1D24	16	2501204	C	T	c.*246C>T		3_prime_UTR	0	2	0	3.023e-05	1.99962	0.65468	0.0959748	41.6616	5.129		Uncertain_significance	9.851e-05	0	1.471e-05
UKBB	TBC1D24	16	2501211	G	C	c.*253G>C		3_prime_UTR	0	4	0	6.001e-05	1.11083	0.943792	0.059791	20.6377	1.681
UKBB	TBC1D24	16	2501217	G	A	c.*259G>A		3_prime_UTR	0	2	0	3.001e-05	1.99962	0.65468	0.0959748	41.6616	2.784			1.315e-05	0	0
UKBB	TBC1D24	16	2501257	G	A	c.*299G>A		3_prime_UTR	0	1	0	1.506e-05	3.33279	0.46104	0.135735	81.8323	6.613
UKBB	TBC1D24	16	2501285	C	T	c.*327C>T		3_prime_UTR	0	1	0	1.491e-05	3.33279	0.46104	0.135735	81.8323	1.129
UKBB	TBC1D24	16	2501300	G	A	c.*342G>A		3_prime_UTR	0	1	0	1.491e-05	3.33279	0.46104	0.135735	81.8323	0.513
UKBB	TBC1D24	16	2501302	C	T	c.*344C>T		3_prime_UTR	0	1	0	1.491e-05	3.33279	0.46104	0.135735	81.8323	0.207			6.571e-06	0	1.47e-05
UKBB	TBC1D24	16	2501310	G	T	c.*352G>T		3_prime_UTR	0	1	0	1.491e-05	3.33279	0.46104	0.135735	81.8323	2.993
UKBB	TBC1D24	16	2501312	C	T	c.*354C>T		3_prime_UTR	0	1	0	1.491e-05	3.33279	0.46104	0.135735	81.8323	1.447			6.572e-06	0	1.471e-05
UKBB	TBC1D24	16	2501335	A	G	c.*377A>G		3_prime_UTR	0	5	0	7.504e-05	0.908836	0.948404	0.0502413	16.4403	1.654
UKBB	TBC1D24	16	2501343	C	G	c.*385C>G		3_prime_UTR	0	1	0	1.497e-05	3.33279	0.46104	0.135735	81.8323	4.165
UKBB	TBC1D24	16	2501343	C	T	c.*385C>T		3_prime_UTR	0	3	0	4.491e-05	1.42825	0.813623	0.0737556	27.6577	4.817		Benign	0.001175	0.000576	0.000147
UKBB	TBC1D24	16	2501344	G	A	c.*386G>A		3_prime_UTR	1	13	0.0001501	0.0001946	1.11086	0.902793	0.205537	6.00389	0.804			1.314e-05	0	2.94e-05
UKBB	TBC1D24	16	2501346	G	A	c.*388G>A		3_prime_UTR	0	1	0	1.497e-05	3.33279	0.46104	0.135735	81.8323	5.436
UKBB	TBC1D24	16	2501354	G	C	c.*396G>C		3_prime_UTR	0	2	0	2.994e-05	1.99962	0.65468	0.0959748	41.6616	3.119
UKBB	TBC1D24	16	2501372	C	T	c.*414C>T		3_prime_UTR	0	1	0	1.512e-05	3.33279	0.46104	0.135735	81.8323	19.68
UKBB	TBC1D24	16	2501377	C	T	c.*419C>T		3_prime_UTR	0	1	0	1.512e-05	3.33279	0.46104	0.135735	81.8323	16.47
UKBB	TBC1D24	16	2501384	C	T	c.*426C>T		3_prime_UTR	1	1	0.0001517	1.512e-05	10.0013	0.0461554	1.04001	96.1786	0.743			6.573e-06	0	0
UKBB	TBC1D24	16	2501385	G	A	c.*427G>A		3_prime_UTR	0	1	0	1.512e-05	3.33279	0.46104	0.135735	81.8323	1.802			0.0001905	0.000288	0.0001471
UKBB	TBC1D24	16	2501387	A	C	c.*429A>C		3_prime_UTR	1	0	0.0001517	0	30.0049	0.037272	1.22201	736.73	0.092
UKBB	TBC1D24	16	2501391	C	T	c.*433C>T		3_prime_UTR	3	23	0.0004605	0.0003524	1.48947	0.487026	0.484272	4.58116	4.528		Uncertain_significance	0.0001248	0	0.0002647
UKBB	TBC1D24	16	2501395	G	A	c.*437G>A		3_prime_UTR	0	3	0	4.597e-05	1.42825	0.813623	0.0737556	27.6577	0.808		Uncertain_significance	1.971e-05	0	1.471e-05
UKBB	TBC1D24	16	2501396	C	T	c.*438C>T		3_prime_UTR	0	1	0	1.532e-05	3.33279	0.46104	0.135735	81.8323	5.02			6.572e-06	0	1.47e-05
UKBB	TBC1D24	16	2501397	G	A	c.*439G>A		3_prime_UTR	0	1	0	1.532e-05	3.33279	0.46104	0.135735	81.8323	0.668		Uncertain_significance	1.315e-05	0	1.471e-05
UKBB	TBC1D24	16	2501401	T	-	c.*443del		3_prime_UTR	0	1	0	1.532e-05	3.33279	0.46104	0.135735	81.8323
UKBB	TBC1D24	16	2501435	G	T	c.*477G>T		3_prime_UTR	1	0	0.0001507	0	30.0049	0.037272	1.22201	736.73	2.895			6.573e-06	0	1.47e-05
UKBB	TBC1D24	16	2501445	C	T	c.*487C>T		3_prime_UTR	7	59	0.001055	0.0008898	1.26075	0.550286	0.589443	2.69659	0.422		Uncertain_significance	0.0006435	0	0.0007942
UKBB	TBC1D24	16	2501448	C	A	c.*490C>A		3_prime_UTR	1	7	0.0001507	0.0001056	1.99991	0.438484	0.346341	11.5483	0.524			4.597e-05	0	8.825e-05
UKBB	TBC1D24	16	2501449	G	A	c.*491G>A		3_prime_UTR	0	1	0	1.508e-05	3.33279	0.46104	0.135735	81.8323	2
UKBB	TBC1D24	16	2501457	C	T	c.*499C>T		3_prime_UTR	1	0	0.0001535	0	30.0049	0.037272	1.22201	736.73	0.741			6.571e-06	0	1.47e-05
UKBB	TBC1D24	16	2501485	C	G	c.*527C>G		3_prime_UTR	0	1	0	1.513e-05	3.33279	0.46104	0.135735	81.8323	1.7
UKBB	TBC1D24	16	2501487	C	T	c.*529C>T		3_prime_UTR	0	1	0	1.513e-05	3.33279	0.46104	0.135735	81.8323	1.318
UKBB	TBC1D24	16	2501493	C	G	c.*535C>G		3_prime_UTR	0	1	0	1.513e-05	3.33279	0.46104	0.135735	81.8323	3.315
UKBB	TBC1D24	16	2501493	C	T	c.*535C>T		3_prime_UTR	0	8	0	0.0001211	0.588018	0.715212	0.0339307	10.1903	3.223		Uncertain_significance	0.000197	0.0002884	0.0003529
UKBB	TBC1D24	16	2501494	G	A	c.*536G>A		3_prime_UTR	0	1	0	1.536e-05	3.33279	0.46104	0.135735	81.8323	1.968			1.972e-05	0	0
UKBB	TBC1D24	16	2501504	C	G	c.*546C>G		3_prime_UTR	0	3	0	4.609e-05	1.42825	0.813623	0.0737556	27.6577	0.491			6.571e-06	0	1.47e-05
UKBB	TBC1D24	16	2501512	T	C	c.*554T>C		3_prime_UTR	0	1	0	1.526e-05	3.33279	0.46104	0.135735	81.8323	0.389
UKBB	TBC1D24	16	2501517	G	A	c.*559G>A		3_prime_UTR	0	4	0	6.102e-05	1.11083	0.943792	0.059791	20.6377	3.903		Uncertain_significance	0.0006766	0	2.941e-05
UKBB	TBC1D24	16	2501553	C	G	c.*595C>G		3_prime_UTR	0	1	0	1.525e-05	3.33279	0.46104	0.135735	81.8323	3.335
UKBB	TBC1D24	16	2501567	C	A	c.*609C>A		3_prime_UTR	0	1	0	1.557e-05	3.33279	0.46104	0.135735	81.8323	0.113
UKBB	TBC1D24	16	2501594	T	G	c.*636T>G		3_prime_UTR	0	6	0	9.339e-05	0.768992	0.857962	0.0433094	13.654	0.79
UKBB	TBC1D24	16	2501597	G	A	c.*639G>A		3_prime_UTR	0	4	0	6.126e-05	1.11083	0.943792	0.059791	20.6377	5.753			3.946e-05	0	7.361e-05
UKBB	TBC1D24	16	2501615	T	G	c.*657T>G		3_prime_UTR	1	9	0.0001542	0.0001391	1.57878	0.60331	0.282026	8.83803	2.46
UKBB	TBC1D24	16	2501620	G	A	c.*662G>A		3_prime_UTR	0	1	0	1.515e-05	3.33279	0.46104	0.135735	81.8323	2.289			1.973e-05	0	4.413e-05
UKBB	TBC1D24	16	2501627	G	A	c.*669G>A		3_prime_UTR	1	4	0.0001513	6.061e-05	3.33348	0.201666	0.525069	21.1631	5.291		Uncertain_significance	0.0007423	0.01614	0.0002648
UKBB	TBC1D24	16	2501672	G	A	c.*714G>A		3_prime_UTR	2	8	0.0003072	0.0001227	2.94183	0.133803	0.717784	12.057	4.576			1.315e-05	0	2.941e-05
UKBB	TBC1D24	16	2501676	G	A	c.*718G>A		3_prime_UTR	0	1	0	1.51e-05	3.33279	0.46104	0.135735	81.8323	6.437
UKBB	TBC1D24	16	2501686	T	C	c.*728T>C		3_prime_UTR	0	1	0	1.51e-05	3.33279	0.46104	0.135735	81.8323	2.946
UKBB	TBC1D24	16	2501689	C	G	c.*731C>G		3_prime_UTR	0	1	0	1.51e-05	3.33279	0.46104	0.135735	81.8323	0.24			6.572e-06	0	1.471e-05
UKBB	TBC1D24	16	2501690	A	G	c.*732A>G		3_prime_UTR	0	8	0	0.0001208	0.588018	0.715212	0.0339307	10.1903	0.87		Benign	0.02004	0	0.0002796
UKBB	TBC1D24	16	2501696	T	C	c.*738T>C		3_prime_UTR	0	1	0	1.51e-05	3.33279	0.46104	0.135735	81.8323	7.037			6.572e-06	0	1.471e-05
UKBB	TBC1D24	16	2501727	G	A	c.*769G>A		3_prime_UTR	0	5	0	7.473e-05	0.908836	0.948404	0.0502413	16.4403	10.31
UKBB	TBC1D24	16	2501731	C	G	c.*773C>G		3_prime_UTR	0	1	0	1.538e-05	3.33279	0.46104	0.135735	81.8323	15.7
UKBB	TBC1D24	16	2501739	G	A	c.*781G>A		3_prime_UTR	0	1	0	1.538e-05	3.33279	0.46104	0.135735	81.8323	1.652		Uncertain_significance	6.575e-06	0	1.471e-05
UKBB	TBC1D24	16	2501765	G	A	c.*807G>A		3_prime_UTR	0	10	0	0.0001504	0.475986	0.608075	0.0278848	8.12497	0.229		Uncertain_significance	0.001866	0.006632	0.0001765
UKBB	TBC1D24	16	2501766	G	C	c.*808G>C		3_prime_UTR	1	2	0.0001503	3.009e-05	6.00062	0.0827941	0.792372	45.4426	6.555
UKBB	TBC1D24	16	2501769	G	C	c.*811G>C		3_prime_UTR	0	1	0	1.504e-05	3.33279	0.46104	0.135735	81.8323	2.85
UKBB	TBC1D24	16	2501780	G	A	c.*822G>A		3_prime_UTR	1	4	0.0001504	6.015e-05	3.33348	0.201666	0.525069	21.1631	1.541			2.631e-05	0	4.413e-05
UKBB	TBC1D24	16	2501784	C	T	c.*826C>T		3_prime_UTR	5	77	0.0007521	0.001158	0.709016	0.436195	0.298348	1.68496	1.167		Uncertain_significance	0.0003745	0	0.0006178
UKBB	TBC1D24	16	2501785	G	A	c.*827G>A		3_prime_UTR	1	1	0.0001504	1.504e-05	10.0013	0.0461554	1.04001	96.1786	3.621
UKBB	TBC1D24	16	2501794	C	T	c.*836C>T		3_prime_UTR	0	9	0	0.0001344	0.526106	0.658049	0.0306127	9.04158	10.54		Benign	0.01964	0	0.0002648
UKBB	TBC1D24	16	2501797	C	G	c.*839C>G		3_prime_UTR	0	1	0	1.493e-05	3.33279	0.46104	0.135735	81.8323	8.747
UKBB	TBC1D24	16	2501831	C	T	c.*873C>T		3_prime_UTR	0	1	0	1.499e-05	3.33279	0.46104	0.135735	81.8323	5.296
UKBB	TBC1D24	16	2501835	A	T	c.*877A>T		3_prime_UTR	0	1	0	1.499e-05	3.33279	0.46104	0.135735	81.8323	2.122
UKBB	TBC1D24	16	2501838	C	T	c.*880C>T		3_prime_UTR	0	1	0	1.499e-05	3.33279	0.46104	0.135735	81.8323	6.69
UKBB	TBC1D24	16	2501840	G	-	c.*886del		3_prime_UTR	0	2	0	2.998e-05	1.99962	0.65468	0.0959748	41.6616	0.033			6.585e-06	0	0
UKBB	TBC1D24	16	2501841	G	A	c.*883G>A		3_prime_UTR	2	9	0.000299	0.0001349	2.63208	0.173496	0.653197	10.6061	0.398		Uncertain_significance	8.557e-05	0	0.0001914
UKBB	TBC1D24	16	2501853	C	G	c.*895C>G		3_prime_UTR	0	2	0	2.994e-05	1.99962	0.65468	0.0959748	41.6616	2.922
UKBB	TBC1D24	16	2501873	G	A	c.*915G>A		3_prime_UTR	1	0	0.0001501	0	30.0049	0.037272	1.22201	736.73	0.989			6.57e-06	0	1.47e-05
UKBB	TBC1D24	16	2501877	T	C	c.*919T>C		3_prime_UTR	1	0	0.0001501	0	30.0049	0.037272	1.22201	736.73	0.348
UKBB	TBC1D24	16	2501928	G	T	c.*970G>T		3_prime_UTR	0	2	0	2.98e-05	1.99962	0.65468	0.0959748	41.6616	1.015
UKBB	TBC1D24	16	2501931	A	G	c.*973A>G		3_prime_UTR	0	1	0	1.49e-05	3.33279	0.46104	0.135735	81.8323	3.473			1.314e-05	0	0
UKBB	TBC1D24	16	2501932	T	C	c.*974T>C		3_prime_UTR	0	2	0	2.98e-05	1.99962	0.65468	0.0959748	41.6616	1.017
UKBB	TBC1D24	16	2501939	G	C	c.*981G>C		3_prime_UTR	0	1	0	1.49e-05	3.33279	0.46104	0.135735	81.8323	0.758
UKBB	TBC1D24	16	2501942	C	-	c.*986del		3_prime_UTR	0	2	0	2.98e-05	1.99962	0.65468	0.0959748	41.6616
UKBB	TBC1D24	16	2501953	G	A	c.*995G>A		3_prime_UTR	3	9	0.000446	0.0001339	3.68601	0.0370274	1.08164	12.5611	0.042			0.003302	0	7.351e-05
UKBB	TBC1D24	16	2501955	C	G	c.*997C>G		3_prime_UTR	0	1	0	1.487e-05	3.33279	0.46104	0.135735	81.8323	2.313			2.628e-05	0	2.94e-05
UKBB	TBC1D24	16	2501979	C	T	c.*1021C>T		3_prime_UTR	0	1	0	1.484e-05	3.33279	0.46104	0.135735	81.8323	0.731			6.568e-06	0	1.47e-05
UKBB	TBC1D24	16	2501980	A	T	c.*1022A>T		3_prime_UTR	0	3	0	4.452e-05	1.42825	0.813623	0.0737556	27.6577	4.172			5.915e-05	0	0.0001176
UKBB	TBC1D24	16	2502020	G	A	c.*1062G>A		3_prime_UTR	1	4	0.0001481	5.93e-05	3.33348	0.201666	0.525069	21.1631	6.219		Uncertain_significance	0.0002626	0.0005764	8.821e-05
UKBB	TBC1D24	16	2502032	G	A	c.*1074G>A		3_prime_UTR	0	3	0	4.451e-05	1.42825	0.813623	0.0737556	27.6577	0.77
UKBB	TBC1D24	16	2502033	G	A	c.*1075G>A		3_prime_UTR	0	1	0	1.484e-05	3.33279	0.46104	0.135735	81.8323	1.577
UKBB	TBC1D24	16	2502072	A	G	c.*1114A>G		3_prime_UTR	0	1	0	1.489e-05	3.33279	0.46104	0.135735	81.8323	2.762			5.257e-05	0	0
UKBB	TBC1D24	16	2502098-2502100	GTG	-	c.*1143_*1145del		3_prime_UTR	0	8	0	0.0001186	0.588018	0.715212	0.0339307	10.1903	1.91			1.971e-05	0	4.41e-05
UKBB	TBC1D24	16	2502101	G	A	c.*1143G>A		3_prime_UTR	0	1	0	1.483e-05	3.33279	0.46104	0.135735	81.8323	3.231			1.314e-05	0	2.939e-05
UKBB	TBC1D24	16	2502106	G	A	c.*1148G>A		3_prime_UTR	0	1	0	1.483e-05	3.33279	0.46104	0.135735	81.8323	1.391			0.005047	0	2.94e-05
UKBB	TBC1D24	16	2502113	G	A	c.*1155G>A		3_prime_UTR	1	1	0.0001483	1.483e-05	10.0013	0.0461554	1.04001	96.1786	1.704			6.568e-06	0	1.47e-05
UKBB	TBC1D24	16	2502113	G	T	c.*1155G>T		3_prime_UTR	0	2	0	2.965e-05	1.99962	0.65468	0.0959748	41.6616	1.381
UKBB	TBC1D24	16	2502118	G	A	c.*1160G>A		3_prime_UTR	9	60	0.001335	0.0008896	1.57143	0.195868	0.792201	3.11715	0.271		Benign	0.0253	0.007488	0.001441
UKBB	TBC1D24	16	2502135	G	A	c.*1177G>A		3_prime_UTR	1	1	0.0001485	1.484e-05	10.0013	0.0461554	1.04001	96.1786	2.76			6.568e-06	0	1.47e-05
UKBB	TBC1D24	16	2502137	G	A	c.*1179G>A		3_prime_UTR	1	1	0.0001485	1.484e-05	10.0013	0.0461554	1.04001	96.1786	0.597			6.567e-06	0	1.47e-05
UKBB	TBC1D24	16	2502156-2502157	-	TGGGCCCC	c.*1209_*1216dup		3_prime_UTR	0	1	0	1.482e-05	3.33279	0.46104	0.135735	81.8323
UKBB	TBC1D24	16	2502191	C	T	c.*1233C>T		3_prime_UTR	1	1	0.0001485	1.482e-05	10.0013	0.0461554	1.04001	96.1786	0.464		Likely_benign	0.0007745	0	0.0001323
UKBB	TBC1D24	16	2502202	C	T	c.*1244C>T		3_prime_UTR	0	3	0	4.445e-05	1.42825	0.813623	0.0737556	27.6577	0.079			2.628e-05	0	4.41e-05
UKBB	TBC1D24	16	2502210	G	C	c.*1252G>C		3_prime_UTR	1	3	0.0001485	4.445e-05	4.28603	0.135949	0.632719	29.0335	4.756
UKBB	TBC1D24	16	2502211	G	A	c.*1253G>A		3_prime_UTR	0	1	0	1.483e-05	3.33279	0.46104	0.135735	81.8323	1.95			2.627e-05	0	4.41e-05
UKBB	TBC1D24	16	2502217	G	A	c.*1259G>A		3_prime_UTR	0	1	0	1.483e-05	3.33279	0.46104	0.135735	81.8323	0.345		Likely_benign	0.0006104	0	0.0002352
UKBB	TBC1D24	16	2502218	G	A	c.*1260G>A		3_prime_UTR	0	3	0	4.449e-05	1.42825	0.813623	0.0737556	27.6577	2.301			1.971e-05	0	4.41e-05
UKBB	TBC1D24	16	2502233	T	C	c.*1275T>C		3_prime_UTR	0	1	0	1.483e-05	3.33279	0.46104	0.135735	81.8323	0.808
UKBB	TBC1D24	16	2502276	A	G	c.*1318A>G		3_prime_UTR	0	3	0	4.445e-05	1.42825	0.813623	0.0737556	27.6577	0.408			1.314e-05	0	2.941e-05
UKBB	TBC1D24	16	2502277	T	G	c.*1319T>G		3_prime_UTR	1	0	0.0001486	0	30.0049	0.037272	1.22201	736.73	1.806
UKBB	TBC1D24	16	2502280	C	A	c.*1322C>A		3_prime_UTR	0	5	0	7.408e-05	0.908836	0.948404	0.0502413	16.4403	2.932			2.627e-05	0	4.41e-05
UKBB	TBC1D24	16	2502280	C	T	c.*1322C>T		3_prime_UTR	0	1	0	1.482e-05	3.33279	0.46104	0.135735	81.8323	3.622
UKBB	TBC1D24	16	2502284	T	G	c.*1326T>G		3_prime_UTR	0	1	0	1.482e-05	3.33279	0.46104	0.135735	81.8323	9.93			6.57e-06	0	1.47e-05
UKBB	TBC1D24	16	2502299	C	T	c.*1341C>T		3_prime_UTR	1	10	0.0001505	0.0001505	1.42838	0.682993	0.258037	7.9069	6.717			2.628e-05	0	4.41e-05
UKBB	TBC1D24	16	2502319	C	T	c.*1361C>T		3_prime_UTR	0	1	0	1.509e-05	3.33279	0.46104	0.135735	81.8323	2.304
UKBB	TBC1D24	16	2502321	C	T	c.*1363C>T		3_prime_UTR	0	1	0	1.509e-05	3.33279	0.46104	0.135735	81.8323	0.812			1.971e-05	0	0
UKBB	TBC1D24	16	2502322	G	A	c.*1364G>A		3_prime_UTR	0	1	0	1.509e-05	3.33279	0.46104	0.135735	81.8323	0.306
UKBB	TBC1D24	16	2502345	G	C	c.*1387G>C		3_prime_UTR	0	1	0	1.492e-05	3.33279	0.46104	0.135735	81.8323	1.974
UKBB	TBC1D24	16	2502351	A	G	c.*1393A>G		3_prime_UTR	0	1	0	1.492e-05	3.33279	0.46104	0.135735	81.8323	1.612			1.314e-05	0	2.94e-05
UKBB	TBC1D24	16	2502359	T	C	c.*1401T>C		3_prime_UTR	0	3	0	4.476e-05	1.42825	0.813623	0.0737556	27.6577	3.34		Uncertain_significance	0.0002757	0	5.882e-05
UKBB	TBC1D24	16	2502368	C	T	c.*1410C>T		3_prime_UTR	2	15	0.0002966	0.0002229	1.61293	0.483199	0.423898	6.13717	1.775			5.913e-05	0	0.0001029
UKBB	TBC1D24	16	2502379-2502394	GGGTCACAGAGGCAGG	-	c.*1421_*1436del		3_prime_UTR	0	1	0	1.486e-05	3.33279	0.46104	0.135735	81.8323
UKBB	TBC1D24	16	2502395	T	C	c.*1437T>C		3_prime_UTR	0	1	0	1.486e-05	3.33279	0.46104	0.135735	81.8323	1.081
UKBB	TBC1D24	16	2502416	C	A	c.*1458C>A		3_prime_UTR	0	5	0	7.513e-05	0.908836	0.948404	0.0502413	16.4403	0.989			1.315e-05	0	2.942e-05
UKBB	TBC1D24	16	2502420	G	A	c.*1462G>A		3_prime_UTR	0	3	0	4.508e-05	1.42825	0.813623	0.0737556	27.6577	0.198			3.993e-05	0	0
UKBB	TBC1D24	16	2502432	C	T	c.*1474C>T		3_prime_UTR	0	1	0	1.507e-05	3.33279	0.46104	0.135735	81.8323	7.156			0.0002234	0	2.943e-05
UKBB	TBC1D24	16	2502458	C	T	c.*1500C>T		3_prime_UTR	0	1	0	1.507e-05	3.33279	0.46104	0.135735	81.8323	0.397			6.578e-06	0	1.472e-05
UKBB	TBC1D24	16	2502464	C	T	c.*1506C>T		3_prime_UTR	1	2	0.0001506	3.014e-05	6.00062	0.0827941	0.792372	45.4426	0.244			1.315e-05	0	2.943e-05
UKBB	TBC1D24	16	2502465	G	A	c.*1507G>A		3_prime_UTR	0	2	0	3.014e-05	1.99962	0.65468	0.0959748	41.6616	0.127
UKBB	TBC1D24	16	2502479	C	T	c.*1521C>T		3_prime_UTR	2	5	0.0003013	7.534e-05	4.54687	0.0471567	1.01917	20.2851	1.576			2.63e-05	0	5.883e-05
UKBB	TBC1D24	16	2502484	C	T	c.*1526C>T		3_prime_UTR	1	14	0.0001499	0.0002095	1.03422	0.968711	0.192474	5.5572	3.832			7.224e-05	0	0.0001471
UKBB	TBC1D24	16	2502486	C	G	c.*1528C>G		3_prime_UTR	0	1	0	1.497e-05	3.33279	0.46104	0.135735	81.8323	0.891
UKBB	TBC1D24	16	2502501	C	G	c.*1543C>G		3_prime_UTR	0	2	0	2.993e-05	1.99962	0.65468	0.0959748	41.6616	2.372
UKBB	TBC1D24	16	2502509	G	A	c.*1551G>A		3_prime_UTR	0	1	0	1.497e-05	3.33279	0.46104	0.135735	81.8323	3.239
UKBB	TBC1D24	16	2502516	C	T	c.*1558C>T		3_prime_UTR	0	3	0	4.494e-05	1.42825	0.813623	0.0737556	27.6577	1.67			5.915e-05	0	8.821e-05
UKBB	TBC1D24	16	2502519	C	T	c.*1561C>T		3_prime_UTR	0	2	0	2.996e-05	1.99962	0.65468	0.0959748	41.6616	0.456			1.314e-05	0	2.94e-05
UKBB	TBC1D24	16	2502526	C	T	c.*1568C>T		3_prime_UTR	0	1	0	1.498e-05	3.33279	0.46104	0.135735	81.8323	5.725			3.942e-05	0	0
UKBB	TBC1D24	16	2502555	G	A	c.*1597G>A		3_prime_UTR	1	0	0.0001493	0	30.0049	0.037272	1.22201	736.73	2.886			3.285e-05	0	1.47e-05
UKBB	TBC1D24	16	2502559	A	G	c.*1601A>G		3_prime_UTR	1	0	0.0001493	0	30.0049	0.037272	1.22201	736.73	0.353
UKBB	TBC1D24	16	2502569	G	C	c.*1611G>C		3_prime_UTR	1	1	0.0001488	1.488e-05	10.0013	0.0461554	1.04001	96.1786	6.244
UKBB	TBC1D24	16	2502579	C	A	c.*1621C>A		3_prime_UTR	0	1	0	1.488e-05	3.33279	0.46104	0.135735	81.8323	2.244
UKBB	TBC1D24	16	2502579	C	T	c.*1621C>T		3_prime_UTR	0	2	0	2.976e-05	1.99962	0.65468	0.0959748	41.6616	5.218			1.314e-05	0	1.47e-05
UKBB	TBC1D24	16	2502580	G	A	c.*1622G>A		3_prime_UTR	9	75	0.001339	0.001116	1.25867	0.504541	0.640439	2.47369	2.121		Uncertain_significance	0.0004402	0	0.0008819
UKBB	TBC1D24	16	2502610	C	A	c.*1652C>A		3_prime_UTR	0	1	0	1.499e-05	3.33279	0.46104	0.135735	81.8323	0.23
UKBB	TBC1D24	16	2502616	C	T	c.*1658C>T		3_prime_UTR	1	14	0.0001497	0.0002098	1.03422	0.968711	0.192474	5.5572	1.982		Uncertain_significance	0.0003742	0.0008646	0.0004116
UKBB	TBC1D24	16	2502617	G	A	c.*1659G>A		3_prime_UTR	9	51	0.001347	0.0007643	1.84655	0.0827981	0.923425	3.69248	0.152		Benign	0.006959	0.007493	0.001191
UKBB	TBC1D24	16	2502636	C	T	c.*1678C>T		3_prime_UTR	0	7	0	0.0001042	0.66644	0.781155	0.0380526	11.6718	7.111			2.628e-05	0	4.409e-05
UKBB	TBC1D24	16	2502640	T	C	c.*1682T>C		3_prime_UTR	0	1	0	1.488e-05	3.33279	0.46104	0.135735	81.8323	5.37			1.314e-05	0	2.94e-05
UKBB	TBC1D24	16	2502659	C	A	c.*1701C>A		3_prime_UTR	0	1	0	1.488e-05	3.33279	0.46104	0.135735	81.8323	0.647
UKBB	TBC1D24	16	2502661	A	G	c.*1703A>G		3_prime_UTR	0	1	0	1.492e-05	3.33279	0.46104	0.135735	81.8323	4.063
UKBB	TBC1D24	16	2502662	T	A	c.*1704T>A		3_prime_UTR	1	0	0.0001489	0	30.0049	0.037272	1.22201	736.73	0.17			6.571e-06	0	0
UKBB	TBC1D24	16	2502663	G	A	c.*1705G>A		3_prime_UTR	0	1	0	1.492e-05	3.33279	0.46104	0.135735	81.8323	3.02
UKBB	TBC1D24	16	2502674	C	T	c.*1716C>T		3_prime_UTR	0	1	0	1.492e-05	3.33279	0.46104	0.135735	81.8323	8.548
UKBB	TBC1D24	16	2502686	C	T	c.*1728C>T		3_prime_UTR	49	455	0.007279	0.006775	1.08771	0.57705	0.809447	1.46164	2.178		Uncertain_significance	0.004155	0.007488	0.006572
UKBB	TBC1D24	16	2502692	A	G	c.*1734A>G		3_prime_UTR	0	1	0	1.489e-05	3.33279	0.46104	0.135735	81.8323	4.582
UKBB	TBC1D24	16	2502700	G	T	c.*1742G>T		3_prime_UTR	0	10	0	0.0001489	0.475986	0.608075	0.0278848	8.12497	0.144			4.6e-05	0	8.821e-05
UKBB	TBC1D24	16	2502721	C	A	c.*1763C>A		3_prime_UTR	0	1	0	1.492e-05	3.33279	0.46104	0.135735	81.8323	3.995
UKBB	TBC1D24	16	2502727	C	T	c.*1769C>T		3_prime_UTR	0	2	0	2.983e-05	1.99962	0.65468	0.0959748	41.6616	1.067		Uncertain_significance	0.0001117	0	2.94e-05
UKBB	TBC1D24	16	2502728	G	A	c.*1770G>A		3_prime_UTR	0	1	0	1.492e-05	3.33279	0.46104	0.135735	81.8323	0.16			6.566e-06	0	0
UKBB	TBC1D24	16	2502739	T	C	c.*1781T>C		3_prime_UTR	0	1	0	1.492e-05	3.33279	0.46104	0.135735	81.8323	0.324
UKBB	TBC1D24	16	2502748	A	G	c.*1790A>G		3_prime_UTR	0	3	0	4.474e-05	1.42825	0.813623	0.0737556	27.6577	0.517			6.575e-06	0	1.471e-05
UKBB	TBC1D24	16	2502751	C	T	c.*1793C>T		3_prime_UTR	1	3	0.000149	4.474e-05	4.28603	0.135949	0.632719	29.0335	2.932		Uncertain_significance	0.0001839	0.003749	0.0001029
UKBB	TBC1D24	16	2502771	C	T	c.*1813C>T		3_prime_UTR	1	13	0.0001496	0.000195	1.11086	0.902793	0.205537	6.00389	0.125			0.0002232	0.0008641	0.0003529
UKBB	TBC1D24	16	2502772	G	C	c.*1814G>C		3_prime_UTR	0	9	0	0.000135	0.526106	0.658049	0.0306127	9.04158	0.517		Benign	0.01969	0	0.0002795
UKBB	TBC1D24	16	2502781	C	T	c.*1823C>T		3_prime_UTR	0	9	0	0.000135	0.526106	0.658049	0.0306127	9.04158	0.06			3.942e-05	0	7.348e-05
UKBB	TBC1D24	16	2502787	C	T	c.*1829C>T		3_prime_UTR	0	1	0	1.5e-05	3.33279	0.46104	0.135735	81.8323	3.987
UKBB	TBC1D24	16	2502789	C	T	c.*1831C>T		3_prime_UTR	0	1	0	1.498e-05	3.33279	0.46104	0.135735	81.8323	0.415			3.287e-05	0	4.411e-05
UKBB	TBC1D24	16	2502790	G	T	c.*1832G>T		3_prime_UTR	1	1	0.0001497	1.498e-05	10.0013	0.0461554	1.04001	96.1786	0.385			7.886e-05	0	0.0001764
UKBB	TBC1D24	16	2502807	C	A	c.*1849C>A		3_prime_UTR	1	0	0.0001497	0	30.0049	0.037272	1.22201	736.73	1.623			1.314e-05	0	2.94e-05
UKBB	TBC1D24	16	2502808	C	G	c.*1850C>G		3_prime_UTR	2	5	0.0002994	7.489e-05	4.54687	0.0471567	1.01917	20.2851	1.124			1.971e-05	0	4.409e-05
UKBB	TBC1D24	16	2502820	G	A	c.*1862G>A		3_prime_UTR	1	1	0.0001489	1.488e-05	10.0013	0.0461554	1.04001	96.1786	2.28			1.97e-05	0	0
UKBB	TBC1D24	16	2502827	T	C	c.*1869T>C		3_prime_UTR	1	0	0.0001489	0	30.0049	0.037272	1.22201	736.73	4.015
UKBB	TBC1D24	16	2502832	G	A	c.*1874G>A		3_prime_UTR	1	10	0.0001489	0.0001488	1.42838	0.682993	0.258037	7.9069	8.9			1.314e-05	0	2.94e-05
UKBB	TBC1D24	16	2502842	C	T	c.*1884C>T		3_prime_UTR	0	2	0	2.977e-05	1.99962	0.65468	0.0959748	41.6616	7.163			2.627e-05	0	4.409e-05
UKBB	TBC1D24	16	2502864	C	A	c.*1906C>A		3_prime_UTR	0	3	0	4.48e-05	1.42825	0.813623	0.0737556	27.6577	0.075
UKBB	TBC1D24	16	2502902	G	T	c.*1944G>T		3_prime_UTR	0	1	0	1.498e-05	3.33279	0.46104	0.135735	81.8323	0.812
UKBB	TBC1D24	16	2502935	C	T	c.*1977C>T		3_prime_UTR	0	2	0	2.997e-05	1.99962	0.65468	0.0959748	41.6616	0.42
UKBB	TBC1D24	16	2502953	C	T	c.*1995C>T		3_prime_UTR	0	2	0	2.997e-05	1.99962	0.65468	0.0959748	41.6616	3.702		Uncertain_significance	6.564e-06	0	0
UKBB	TBC1D24	16	2502954	G	A	c.*1996G>A		3_prime_UTR	0	20	0	0.0002992	0.243726	0.324036	0.014737	4.03082	1.388			0.000302	0	0.0005146
UKBB	TBC1D24	16	2502959	A	G	c.*2001A>G		3_prime_UTR	2	45	0.0002993	0.0006732	0.548971	0.356088	0.153599	1.96206	0.41		Likely_benign	0.00021	0	0.0003822
UKBB	TBC1D24	16	2502972	A	G	c.*2014A>G		3_prime_UTR	0	3	0	4.488e-05	1.42825	0.813623	0.0737556	27.6577	1.792
UKBB	TBC1D24	16	2502975	C	T	c.*2017C>T		3_prime_UTR	0	1	0	1.496e-05	3.33279	0.46104	0.135735	81.8323	0.634
UKBB	TBC1D24	16	2502977	A	G	c.*2019A>G		3_prime_UTR	0	1	0	1.503e-05	3.33279	0.46104	0.135735	81.8323	0.67
UKBB	TBC1D24	16	2502991	G	A	c.*2033G>A		3_prime_UTR	0	1	0	1.503e-05	3.33279	0.46104	0.135735	81.8323	1.268
UKBB	TBC1D24	16	2502999	C	T	c.*2041C>T		3_prime_UTR	1	1	0.0001506	1.503e-05	10.0013	0.0461554	1.04001	96.1786	6.094			0.0001051	0	0
UKBB	TBC1D24	16	2503048	T	C	c.*2090T>C		3_prime_UTR	0	1	0	1.537e-05	3.33279	0.46104	0.135735	81.8323	1.388			1.97e-05	0	0
UKBB	TBC1D24	16	2503050	G	C	c.*2092G>C		3_prime_UTR	0	1	0	1.537e-05	3.33279	0.46104	0.135735	81.8323	0.905
UKBB	TBC1D24	16	2503053	G	T	c.*2095G>T		3_prime_UTR	0	1	0	1.537e-05	3.33279	0.46104	0.135735	81.8323	0.053
UKBB	TBC1D24	16	2503058	C	T	c.*2100C>T		3_prime_UTR	1	0	0.0001532	0	30.0049	0.037272	1.22201	736.73	0.83
UKBB	TBC1D24	16	2503060	C	T	c.*2102C>T		3_prime_UTR	0	1	0	1.537e-05	3.33279	0.46104	0.135735	81.8323	3.428
UKBB	TBC1D24	16	2503082	G	A	c.*2124G>A		3_prime_UTR	0	2	0	3.064e-05	1.99962	0.65468	0.0959748	41.6616	0.886			4.598e-05	0	0.0001029
UKBB	TBC1D24	16	2503083	T	C	c.*2125T>C		3_prime_UTR	3	5	0.0004603	7.659e-05	6.36749	0.00680096	1.66623	24.3334	0.488			5.917e-05	0	4.411e-05
UKBB	TBC1D24	16	2503094	C	A	c.*2136C>A		3_prime_UTR	0	1	0	1.513e-05	3.33279	0.46104	0.135735	81.8323	1.207			3.284e-05	0	7.348e-05
UKBB	TBC1D24	16	2503098	C	T	c.*2140C>T		3_prime_UTR	0	1	0	1.513e-05	3.33279	0.46104	0.135735	81.8323	1.035			3.282e-05	0	1.47e-05
UKBB	TBC1D24	16	2503099	G	C	c.*2141G>C		3_prime_UTR	0	2	0	3.025e-05	1.99962	0.65468	0.0959748	41.6616	0.375			1.971e-05	0	2.94e-05
UKBB	TBC1D24	16	2503114	G	C	c.*2156G>C		3_prime_UTR	0	1	0	1.505e-05	3.33279	0.46104	0.135735	81.8323	3.585
UKBB	TBC1D24	16	2503121	C	G	c.*2163C>G		3_prime_UTR	0	1	0	1.505e-05	3.33279	0.46104	0.135735	81.8323	3.927			6.568e-06	0	1.47e-05
UKBB	TBC1D24	16	2503121	C	T	c.*2163C>T		3_prime_UTR	0	1	0	1.505e-05	3.33279	0.46104	0.135735	81.8323	3.586			6.568e-06	0	1.47e-05
UKBB	TBC1D24	16	2503122	G	A	c.*2164G>A		3_prime_UTR	0	1	0	1.505e-05	3.33279	0.46104	0.135735	81.8323	3.488			6.569e-06	0.0002884	0
UKBB	TBC1D24	16	2503147	C	T	c.*2189C>T		3_prime_UTR	0	1	0	1.51e-05	3.33279	0.46104	0.135735	81.8323	0.633			3.941e-05	0	2.939e-05
UKBB	TBC1D24	16	2503172-2503173	-	AAGAC	c.*2215_*2219dup		3_prime_UTR	0	1	0	1.507e-05	3.33279	0.46104	0.135735	81.8323
UKBB	TBC1D24	16	2503175	G	A	c.*2217G>A		3_prime_UTR	1	0	0.0001508	0	30.0049	0.037272	1.22201	736.73	1.611
UKBB	TBC1D24	16	2503176	A	T	c.*2218A>T		3_prime_UTR	1	1	0.0001508	1.507e-05	10.0013	0.0461554	1.04001	96.1786	0.821
UKBB	TBC1D24	16	2503177	C	G	c.*2219C>G		3_prime_UTR	0	1	0	1.507e-05	3.33279	0.46104	0.135735	81.8323	0.669
UKBB	TBC1D24	16	2503177	C	T	c.*2219C>T		3_prime_UTR	0	1	0	1.507e-05	3.33279	0.46104	0.135735	81.8323	1.664
UKBB	TBC1D24	16	2503178	G	A	c.*2220G>A		3_prime_UTR	2	20	0.0003016	0.0003013	1.21935	0.767284	0.327855	4.53497	0.378		Uncertain_significance	0.0002888	0	0.0004262
UKBB	TBC1D24	16	2503198	T	C	c.*2240T>C		3_prime_UTR	0	1	0	1.502e-05	3.33279	0.46104	0.135735	81.8323	0.471
UKBB	TBC1D24	16	2503207	C	A	c.*2249C>A		3_prime_UTR	0	1	0	1.502e-05	3.33279	0.46104	0.135735	81.8323	3.467
UKBB	TBC1D24	16	2503211	A	G	c.*2253A>G		3_prime_UTR	1	0	0.0001499	0	30.0049	0.037272	1.22201	736.73	5.659			6.569e-06	0	1.47e-05
UKBB	TBC1D24	16	2503213	C	T	c.*2255C>T		3_prime_UTR	0	1	0	1.499e-05	3.33279	0.46104	0.135735	81.8323	1.404			1.972e-05	0.0002882	2.94e-05
UKBB	TBC1D24	16	2503217	G	-	c.*2259del		3_prime_UTR	1	0	0.0001499	0	30.0049	0.037272	1.22201	736.73
UKBB	TBC1D24	16	2503227	T	G	c.*2269T>G		3_prime_UTR	0	2	0	2.997e-05	1.99962	0.65468	0.0959748	41.6616	3.105
UKBB	TBC1D24	16	2503237	A	G	c.*2279A>G		3_prime_UTR	0	5	0	7.586e-05	0.908836	0.948404	0.0502413	16.4403	0.311
UKBB	TBC1D24	16	2503239	G	A	c.*2281G>A		3_prime_UTR	0	1	0	1.517e-05	3.33279	0.46104	0.135735	81.8323	0.44
UKBB	TBC1D24	16	2503268	C	A	c.*2310C>A		3_prime_UTR	0	2	0	3.065e-05	1.99962	0.65468	0.0959748	41.6616	0.134			0.000151	0	7.352e-05
UKBB	TBC1D24	16	2503283	C	G	c.*2325C>G		3_prime_UTR	1	0	0.0001497	0	30.0049	0.037272	1.22201	736.73	2.816
UKBB	TBC1D24	16	2503331	A	C	c.*2373A>C		3_prime_UTR	1	4	0.0001513	6.04e-05	3.33348	0.201666	0.525069	21.1631	0.481			1.316e-05	0	2.941e-05
UKBB	TBC1D24	16	2503398	C	G	c.*2440C>G		3_prime_UTR	0	1	0	1.496e-05	3.33279	0.46104	0.135735	81.8323	8.424			6.622e-06	0	1.474e-05
UKBB	TBC1D24	16	2503400	A	G	c.*2442A>G		3_prime_UTR	0	4	0	5.984e-05	1.11083	0.943792	0.059791	20.6377	10.53			4.633e-05	0	7.376e-05
UKBB	TBC1D24	16	2503408	T	G	c.*2450T>G		3_prime_UTR	0	1	0	1.496e-05	3.33279	0.46104	0.135735	81.8323	8.473			6.568e-06	0	0
UKBB	TBC1D24	16	2503427	G	A	c.*2469G>A		3_prime_UTR	1	2	0.0001538	3.083e-05	6.00062	0.0827941	0.792372	45.4426	7.951
UKBB	TBC1D24	16	2503469	G	A	c.*2511G>A		3_prime_UTR	0	1	0	1.52e-05	3.33279	0.46104	0.135735	81.8323	2.35			2.004e-05	0	1.477e-05
UKBB	TBC1D24	16	2503485-2503486	-	A	c.*2540dup		3_prime_UTR	3	30	0.0004607	0.0004609	1.14739	0.807623	0.379379	3.47015	0.23			0.001184	0.002082	0.0008356
UKBB	TBC1D24	16	2503488	A	-	c.*2540del		3_prime_UTR	2	58	0.0003072	0.0008909	0.426813	0.187568	0.120305	1.51423
UKBB	TBC1D24	16	2503485	T	A	c.*2527T>A		3_prime_UTR	5	48	0.0007678	0.0007371	1.13394	0.780136	0.46913	2.74085	0.089		Uncertain_significance	0.0005213	0	0.0008509
UKBB	TBC1D24	16	2503486	A	T	c.*2528A>T		3_prime_UTR	0	1	0	1.536e-05	3.33279	0.46104	0.135735	81.8323	1.025			9.497e-05	0	1.549e-05
UKBB	TBC1D24	16	2503487	A	T	c.*2529A>T		3_prime_UTR	0	9	0	0.0001382	0.526106	0.658049	0.0306127	9.04158	1.078		Benign	0.02006	0	0.0002569
UKBB	TBC1D24	16	2503556	G	C	c.*2598G>C		3_prime_UTR	0	9	0	0.0001334	0.526106	0.658049	0.0306127	9.04158	0.679		Benign	0.01986	0	0.0002395
UKBB	TBC1D24	16	2503569-2503570	-	TT	c.*2624_*2625dup		3_prime_UTR	1	31	0.0001493	0.0004627	0.475832	0.374279	0.092452	2.44901	0.366		Uncertain_significance	0.01942	0.0002955	0.0008819
UKBB	TBC1D24	16	2503569-2503570	-	TTT	c.*2623_*2625dup		3_prime_UTR	1	0	0.0001493	0	30.0049	0.037272	1.22201	736.73	0.359			0.0002581	0	0
UKBB	TBC1D24	16	2503571	T	-	c.*2625del		3_prime_UTR	0	2	0	2.96e-05	1.99962	0.65468	0.0959748	41.6616
UKBB	TBC1D24	16	2503569	A	T	c.*2611A>T		3_prime_UTR	1	4	0.000148	5.924e-05	3.33348	0.201666	0.525069	21.1631	0.459			0	0	0
UKBB	TBC1D24	16	2503572-2503573	-	C	c.*2614_*2615insC		3_prime_UTR	0	1	0	1.479e-05	3.33279	0.46104	0.135735	81.8323
UKBB	TBC1D24	16	2503574	T	C	c.*2616T>C		3_prime_UTR	0	1	0	1.479e-05	3.33279	0.46104	0.135735	81.8323	1.923
UKBB	TBC1D24	16	2503583-2503584	-	G	c.*2628dup		3_prime_UTR	0	1	0	1.479e-05	3.33279	0.46104	0.135735	81.8323
UKBB	TBC1D24	16	2503584	G	T	c.*2626G>T		3_prime_UTR	0	3	0	4.465e-05	1.42825	0.813623	0.0737556	27.6577	1.298			0.0007001	0	0.000461
UKBB	TBC1D24	16	2503589-2503590	AG	-	c.*2633_*2634del		3_prime_UTR	4	16	0.000591	0.0002367	2.72885	0.0592198	0.961674	7.74337	0.629			0.0001811	0	0.0002864
UKBB	TBC1D24	16	2503588	C	T	c.*2630C>T		3_prime_UTR	0	1	0	1.479e-05	3.33279	0.46104	0.135735	81.8323	1.653
UKBB	TBC1D24	16	2503594	C	T	c.*2636C>T		3_prime_UTR	0	1	0	1.479e-05	3.33279	0.46104	0.135735	81.8323	1.594
UKBB	TBC1D24	16	2503596	C	T	c.*2638C>T		3_prime_UTR	0	1	0	1.479e-05	3.33279	0.46104	0.135735	81.8323	1.443
UKBB	TBC1D24	16	2503840	G	A	c.*2882G>A		3_prime_UTR	0	12	0	0.0001844	0.399805	0.525023	0.0236652	6.7544	1.385			0.001682	0	5.881e-05
UKBB	TBC1D24	16	2503846	C	T	c.*2888C>T		3_prime_UTR	0	1	0	1.537e-05	3.33279	0.46104	0.135735	81.8323	0.387
UKBB	TBC1D24	16	2503850	G	A	c.*2892G>A		3_prime_UTR	2	7	0.0003076	0.0001076	3.33417	0.0992605	0.796448	13.9578	0.488			0.003234	0	0.0001912
UKBB	TBC1D24	16	2503850	G	C	c.*2892G>C		3_prime_UTR	0	4	0	6.148e-05	1.11083	0.943792	0.059791	20.6377	0.15			2.632e-05	0	2.941e-05
UKBB	TBC1D24	16	2503851	C	T	c.*2893C>T		3_prime_UTR	0	1	0	1.537e-05	3.33279	0.46104	0.135735	81.8323	0.246			6.573e-06	0	0
UKBB	TBC1D24	16	2503852	G	A	c.*2894G>A		3_prime_UTR	0	1	0	1.537e-05	3.33279	0.46104	0.135735	81.8323	2.16			1.974e-05	0	2.941e-05
UKBB	TBC1D24	16	2503929	A	G	c.*2971A>G		3_prime_UTR	0	1	0	1.528e-05	3.33279	0.46104	0.135735	81.8323	2.711		Uncertain_significance
UKBB	TBC1D24	16	2503931	T	C	c.*2973T>C		3_prime_UTR	0	1	0	1.528e-05	3.33279	0.46104	0.135735	81.8323	1.061
UKBB	TBC1D24	16	2504007	G	A	c.*3049G>A		3_prime_UTR	0	1	0	1.525e-05	3.33279	0.46104	0.135735	81.8323	0.308
UKBB	TBC1D24	16	2504019	G	T	c.*3061G>T		3_prime_UTR	0	1	0	1.525e-05	3.33279	0.46104	0.135735	81.8323	0.373
UKBB	TBC1D24	16	2504025	A	G	c.*3067A>G		3_prime_UTR	0	1	0	1.525e-05	3.33279	0.46104	0.135735	81.8323	0.693
UKBB	TBC1D24	16	2504051	T	G	c.*3093T>G		3_prime_UTR	0	1	0	1.548e-05	3.33279	0.46104	0.135735	81.8323	0.234
UKBB	TBC1D24	16	2504267	T	C	c.*3309T>C		3_prime_UTR	10	145	0.001534	0.002234	0.720591	0.305917	0.384813	1.34936	6.297		Uncertain_significance	0.0009392	0	0.001808
UKBB	TBC1D24	16	2504275	A	C	c.*3317A>C		3_prime_UTR	0	1	0	1.54e-05	3.33279	0.46104	0.135735	81.8323	7.687
UKBB	TBC1D24	16	2504397	G	C	c.*3439G>C		3_prime_UTR	0	2	0	3.007e-05	1.99962	0.65468	0.0959748	41.6616	0.269
UKBB	TBC1D24	16	2504399	C	G	c.*3441C>G		3_prime_UTR	0	1	0	1.503e-05	3.33279	0.46104	0.135735	81.8323	0.486
UKBB	TBC1D24	16	2504414	C	T	c.*3456C>T		3_prime_UTR	2	8	0.0003008	0.0001203	2.94183	0.133803	0.717784	12.057	1.215			3.978e-05	0	6.524e-05
UKBB	TBC1D24	16	2504419	T	C	c.*3461T>C		3_prime_UTR	0	1	0	1.506e-05	3.33279	0.46104	0.135735	81.8323	1.796
UKBB	TBC1D24	16	2504440	A	T	c.*3482A>T		3_prime_UTR	1	11	0.0001512	0.0001661	1.30414	0.759745	0.237799	7.15215	2.693			4.272e-05	0	4.763e-05
UKBB	TBC1D24	16	2504441	C	T	c.*3483C>T		3_prime_UTR	1	11	0.0001515	0.0001664	1.30414	0.759745	0.237799	7.15215	1.864			4.683e-05	0	4.965e-05
UKBB	TBC1D24	16	2504442	A	G	c.*3484A>G		3_prime_UTR	2	12	0.0003029	0.0001815	2.00021	0.317174	0.514203	7.78064	3.301			4.793e-05	0	4.606e-05
UKBB	TBC1D24	16	2504443	G	A	c.*3485G>A		3_prime_UTR	0	1	0	1.506e-05	3.33279	0.46104	0.135735	81.8323	1.126			4.377e-05	0	7.945e-05
UKBB	TBC1D24	16	2504665	C	G	c.*3707C>G		3_prime_UTR	1	2	0.0001532	3.076e-05	6.00062	0.0827941	0.792372	45.4426	0.72
UKBB	TBC1D24	16	2504666	T	G	c.*3708T>G		3_prime_UTR	0	1	0	1.538e-05	3.33279	0.46104	0.135735	81.8323	0.381			1.974e-05	0	2.942e-05
UKBB	TBC1D24	16	2504671	G	A	c.*3713G>A		3_prime_UTR	0	2	0	3.076e-05	1.99962	0.65468	0.0959748	41.6616	0.237			1.978e-05	0	1.473e-05
UKBB	TBC1D24	16	2504673	C	T	c.*3715C>T		3_prime_UTR	11	69	0.001686	0.001061	1.65647	0.113469	0.886675	3.09457	0.938		Benign	0.04443	0.01411	0.001808
UKBB	TBC1D24	16	2504674	C	T	c.*3716C>T		3_prime_UTR	0	1	0	1.538e-05	3.33279	0.46104	0.135735	81.8323	1.22
UKBB	TBC1D24	16	2504693	A	C	c.*3735A>C		3_prime_UTR	0	2	0	3.076e-05	1.99962	0.65468	0.0959748	41.6616	1.087
UKBB	TBC1D24	16	2504698	C	T	c.*3740C>T		3_prime_UTR	0	1	0	1.533e-05	3.33279	0.46104	0.135735	81.8323	2.167			1.977e-05	0	2.945e-05
UKBB	TBC1D24	16	2504699	G	A	c.*3741G>A		3_prime_UTR	1	11	0.0001526	0.0001686	1.30414	0.759745	0.237799	7.15215	3.024			5.928e-05	0	8.833e-05
UKBB	TBC1D24	16	2504705	A	C	c.*3747A>C		3_prime_UTR	0	17	0	0.0002606	0.285533	0.382216	0.0171665	4.74932	0.513			0.0002516	0	8.871e-05
UKBB	TBC1D24	16	2504708	C	T	c.*3750C>T		3_prime_UTR	11	148	0.001679	0.002268	0.773435	0.402095	0.424055	1.41067	0.998		Likely_benign	0.001505	0	0.002137
UKBB	TBC1D24	16	2504710	C	T	c.*3752C>T		3_prime_UTR	1	0	0.0001526	0	30.0049	0.037272	1.22201	736.73	1.599			4.615e-05	0	5.89e-05
UKBB	TBC1D24	16	2504715	A	G	c.*3757A>G		3_prime_UTR	0	4	0	6.131e-05	1.11083	0.943792	0.059791	20.6377	0.477		Uncertain_significance	1.974e-05	0	1.471e-05
UKBB	TBC1D24	16	2504730	G	A	c.*3772G>A		3_prime_UTR	1	0	0.0001524	0	30.0049	0.037272	1.22201	736.73	1.872			1.32e-05	0	0
UKBB	TBC1D24	16	2504737	T	C	c.*3779T>C		3_prime_UTR	0	3	0	4.581e-05	1.42825	0.813623	0.0737556	27.6577	1.112
UKBB	TBC1D24	16	2504742	C	A	c.*3784C>A		3_prime_UTR	0	1	0	1.532e-05	3.33279	0.46104	0.135735	81.8323	0.334
UKBB	TBC1D24	16	2504755	G	A	c.*3797G>A		3_prime_UTR	0	1	0	1.532e-05	3.33279	0.46104	0.135735	81.8323	0.755
UKBB	TBC1D24	16	2504798	G	A	c.*3840G>A		3_prime_UTR	2	11	0.0003045	0.0001676	2.1742	0.265877	0.553481	8.54077	0.766		Uncertain_significance	0.0001383	0	0.0002795
UKBB	TBC1D24	16	2504802	A	G	c.*3844A>G		3_prime_UTR	0	1	0	1.524e-05	3.33279	0.46104	0.135735	81.8323	1.515
UKBB	TBC1D24	16	2504841	C	T	c.*3883C>T		3_prime_UTR	0	1	0	1.52e-05	3.33279	0.46104	0.135735	81.8323	0.448
UKBB	TBC1D24	16	2504847-2504848	TG	-	c.*3889_*3890del		3_prime_UTR	0	1	0	1.52e-05	3.33279	0.46104	0.135735	81.8323
UKBB	TBC1D24	16	2504867	C	T	c.*3909C>T		3_prime_UTR	0	2	0	3.027e-05	1.99962	0.65468	0.0959748	41.6616	0.174		Uncertain_significance	3.286e-05	0	7.351e-05
UKBB	TBC1D24	16	2504893	T	A	c.*3935T>A		3_prime_UTR	0	1	0	1.534e-05	3.33279	0.46104	0.135735	81.8323	0.288
UKBB	TBC1D24	16	2504894	A	G	c.*3936A>G		3_prime_UTR	2	32	0.0003048	0.0004909	0.768856	0.688909	0.212302	2.78442	0.039			0.0002035	0	0.0001617
UKBB	TBC1D24	16	2504898-2504899	-	T	c.*3947dup		3_prime_UTR	0	7	0	0.0001074	0.66644	0.781155	0.0380526	11.6718	0.647			5.263e-05	0	8.823e-05
UKBB	TBC1D24	16	2504900	T	C	c.*3942T>C		3_prime_UTR	0	1	0	1.534e-05	3.33279	0.46104	0.135735	81.8323	0.82
UKBB	TBC1D24	16	2505056-2505057	TC	-	c.*4101_*4102del		3_prime_UTR	0	1	0	1.527e-05	3.33279	0.46104	0.135735	81.8323	0.356			1.971e-05	0	2.94e-05
UKBB	TBC1D24	16	2505058	T	C	c.*4100T>C		3_prime_UTR	0	5	0	7.636e-05	0.908836	0.948404	0.0502413	16.4403	2.155
UKBB	TBC1D24	16	2505086	G	A	c.*4128G>A		3_prime_UTR	0	3	0	4.641e-05	1.42825	0.813623	0.0737556	27.6577	0.505		Uncertain_significance	0.0002101	0.001153	4.41e-05
UKBB	TBC1D24	16	2505086	G	T	c.*4128G>T		3_prime_UTR	0	1	0	1.547e-05	3.33279	0.46104	0.135735	81.8323	0.135
UKBB	TBC1D24	16	2505093	A	G	c.*4135A>G		3_prime_UTR	0	5	0	7.734e-05	0.908836	0.948404	0.0502413	16.4403	0.906			3.943e-05	0	5.879e-05
UKBB	TBC1D24	16	2505172	T	C	c.*4214T>C		3_prime_UTR	0	1	0	1.511e-05	3.33279	0.46104	0.135735	81.8323	0.847
UKBB	TBC1D24	16	2505173	G	A	c.*4215G>A		3_prime_UTR	0	2	0	3.023e-05	1.99962	0.65468	0.0959748	41.6616	1.248			1.971e-05	0	0
UKBB	TBC1D24	16	2505175	G	A	c.*4217G>A		3_prime_UTR	1	0	0.0001507	0	30.0049	0.037272	1.22201	736.73	1.258
UKBB	TBC1D24	16	2505182	T	A	c.*4224T>A		3_prime_UTR	1	4	0.0001507	6.046e-05	3.33348	0.201666	0.525069	21.1631	0.032			2.627e-05	0	5.879e-05
UKBB	TBC1D24	16	2505199-2505200	AA	-	c.*4242_*4243del		3_prime_UTR	1	2	0.0001512	3.027e-05	6.00062	0.0827941	0.792372	45.4426
UKBB	TBC1D24	16	2505243	T	G	c.*4285T>G		3_prime_UTR	2	18	0.0003055	0.0002738	1.35125	0.655176	0.360538	5.06433	4.705			9.852e-05	0	0.0002057
UKBB	TBC1D24	16	2505264	T	C	c.*4306T>C		3_prime_UTR	1	1	0.000154	1.534e-05	10.0013	0.0461554	1.04001	96.1786	0.09		Uncertain_significance	6.569e-06	0	1.47e-05
UKBB	TBC1D24	16	2505268	A	G	c.*4310A>G		3_prime_UTR	1	1	0.000154	1.534e-05	10.0013	0.0461554	1.04001	96.1786	0.445
UKBB	TBC1D24	16	2505278	T	C	c.*4320T>C		3_prime_UTR	0	2	0	3.068e-05	1.99962	0.65468	0.0959748	41.6616	1.07			1.313e-05	0	1.47e-05
UKBB	TBC1D24	16	2505280	G	A	c.*4322G>A		3_prime_UTR	0	2	0	3.068e-05	1.99962	0.65468	0.0959748	41.6616	0.592			6.573e-06	0	0
UKBB	TBC1D24	16	2505307	G	T	c.*4349G>T		3_prime_UTR	0	1	0	1.523e-05	3.33279	0.46104	0.135735	81.8323	1.631			0.004012	0	1.47e-05
UKBB	TBC1D24	16	2505333	T	A	c.*4375T>A		3_prime_UTR	0	2	0	3.037e-05	1.99962	0.65468	0.0959748	41.6616	1.584
UKBB	TBC1D24	16	2505338	T	C	c.*4380T>C		3_prime_UTR	0	1	0	1.521e-05	3.33279	0.46104	0.135735	81.8323	2.563
UKBB	TBC1D24	16	2505339	T	G	c.*4381T>G		3_prime_UTR	0	1	0	1.521e-05	3.33279	0.46104	0.135735	81.8323	1.907
UKBB	TBC1D24	16	2505348	C	G	c.*4390C>G		3_prime_UTR	0	1	0	1.521e-05	3.33279	0.46104	0.135735	81.8323	2.782
UKBB	TBC1D24	16	2505365	G	A	c.*4407G>A		3_prime_UTR	1	4	0.0001544	6.171e-05	3.33348	0.201666	0.525069	21.1631	4.238
UKBB	TBC1D24	16	2505370	C	T	c.*4412C>T		3_prime_UTR	0	3	0	4.628e-05	1.42825	0.813623	0.0737556	27.6577	4.594			6.571e-06	0	1.47e-05
UKBB	TBC1D24	16	2505371	A	G	c.*4413A>G		3_prime_UTR	0	1	0	1.543e-05	3.33279	0.46104	0.135735	81.8323	2.131
UKBB	TBC1D24	16	2505386	C	T	c.*4428C>T		3_prime_UTR	5	40	0.0007793	0.0006186	1.35825	0.50078	0.556996	3.31211	0.115		Uncertain_significance	0.0002432	0	0.0003675
UKBB	TBC1D24	16	2505387	G	A	c.*4429G>A		3_prime_UTR	1	4	0.0001559	6.186e-05	3.33348	0.201666	0.525069	21.1631	0.326			4.6e-05	0	8.818e-05
UKBB	TBC1D24	16	2505394	G	A	c.*4436G>A		3_prime_UTR	0	1	0	1.547e-05	3.33279	0.46104	0.135735	81.8323	1.283
UKBB	TBC1D24	16	2505401	T	A	c.*4443T>A		3_prime_UTR	0	1	0	1.547e-05	3.33279	0.46104	0.135735	81.8323	0.451
UKBB	TBC1D24	16	2505413	T	G	c.*4455T>G		3_prime_UTR	0	1	0	1.555e-05	3.33279	0.46104	0.135735	81.8323	0.55
UKBB	TBC1D24	16	2505421	G	A	c.*4463G>A		3_prime_UTR	0	1	0	1.555e-05	3.33279	0.46104	0.135735	81.8323	0.161			6.571e-06	0	1.47e-05
UKBB	TBC1D24	16	2505432	A	G	c.*4474A>G		3_prime_UTR	1	3	0.0001532	4.612e-05	4.28603	0.135949	0.632719	29.0335	0.074
UKBB	TBC1D24	16	2505434	T	C	c.*4476T>C		3_prime_UTR	0	4	0	6.149e-05	1.11083	0.943792	0.059791	20.6377	0.435
UKBB	TBC1D24	16	2505527	G	A	c.*4569G>A		3_prime_UTR	0	3	0	4.566e-05	1.42825	0.813623	0.0737556	27.6577	1.288			1.969e-05	0	0
UKBB	TBC1D24	16	2505572	T	C	c.*4614T>C		3_prime_UTR	0	2	0	3.051e-05	1.99962	0.65468	0.0959748	41.6616	0.692
UKBB	TBC1D24	16	2505585	A	G	c.*4627A>G		3_prime_UTR	0	2	0	2.979e-05	1.99962	0.65468	0.0959748	41.6616	2.051
UKBB	TBC1D24	16	2505587	G	C	c.*4629G>C		3_prime_UTR	0	10	0	0.0001489	0.475986	0.608075	0.0278848	8.12497	3.383		Uncertain_significance	0.0001707	0	0.000294
UKBB	TBC1D24	16	2505595-2505596	-	A	c.*4645dup		3_prime_UTR	0	1	0	1.489e-05	3.33279	0.46104	0.135735	81.8323	0.449			3.289e-05	0	1.471e-05
UKBB	TBC1D24	16	2505596	A	-	c.*4645del		3_prime_UTR	1	2	0.0001485	2.979e-05	6.00062	0.0827941	0.792372	45.4426	0.282			5.258e-05	0	2.942e-05
UKBB	TBC1D24	16	2505603-2505604	-	TG	c.*4649_*4650dup		3_prime_UTR	0	1	0	1.489e-05	3.33279	0.46104	0.135735	81.8323	0.175			6.568e-06	0	1.47e-05
UKBB	TBC1D24	16	2505604	T	A	c.*4646T>A		3_prime_UTR	0	1	0	1.489e-05	3.33279	0.46104	0.135735	81.8323	0.043			6.57e-06	0	1.47e-05
UKBB	TBC1D24	16	2505610	G	A	c.*4652G>A		3_prime_UTR	0	3	0	4.468e-05	1.42825	0.813623	0.0737556	27.6577	1.093			1.971e-05	0	2.939e-05
UKBB	TBC1D24	16	2505624	A	G	c.*4666A>G		3_prime_UTR	0	1	0	1.501e-05	3.33279	0.46104	0.135735	81.8323	1.889
UKBB	TBC1D24	16	2505657	T	G	c.*4699T>G		3_prime_UTR	7	62	0.001056	0.0009382	1.20012	0.637244	0.562246	2.56169	9.213		Uncertain_significance	0.0003154	0	0.0006615
UKBB	TBC1D24	16	2505696-2505699	ATTT	-	c.*4738_*4741del		3_prime_UTR	0	2	0	3.028e-05	1.99962	0.65468	0.0959748	41.6616	4.604			1.314e-05	0	2.94e-05
UKBB	TBC1D24	16	2505700	G	C	c.*4742G>C		3_prime_UTR	0	1	0	1.514e-05	3.33279	0.46104	0.135735	81.8323	9.826			6.57e-06	0	1.47e-05
UKBB	TBC1D24	16	2505716	C	T	c.*4758C>T		3_prime_UTR	0	3	0	4.652e-05	1.42825	0.813623	0.0737556	27.6577	0.151
UKBB	TBC1D24	16	2505718	A	G	c.*4760A>G		3_prime_UTR	0	1	0	1.551e-05	3.33279	0.46104	0.135735	81.8323	2.367
UKBB	TBC1D24	16	2505726	T	G	c.*4768T>G		3_prime_UTR	0	2	0	3.056e-05	1.99962	0.65468	0.0959748	41.6616	0.562
UKBB	PRRT2	16	29812244	G	A	c.-145G>A		5_prime_UTR	0	1	0	1.546e-05	3.33279	0.46104	0.135735	81.8323	9.526
UKBB	PRRT2	16	29812254	T	C	c.-135T>C		5_prime_UTR	1	0	0.0001545	0	30.0049	0.037272	1.22201	736.73	14.54
UKBB	PRRT2	16	29812256	C	T	c.-133C>T		5_prime_UTR	0	1	0	1.546e-05	3.33279	0.46104	0.135735	81.8323	15.58
UKBB	PRRT2	16	29812257	C	A	c.-132C>A		5_prime_UTR	2	33	0.0003089	0.0005103	0.745883	0.654864	0.206241	2.69752	17.21			0.0004206	0	0.0006468
UKBB	PRRT2	16	29812257	C	T	c.-132C>T		5_prime_UTR	1	12	0.0001545	0.0001856	1.19977	0.8331	0.220497	6.5282	17.69			7.886e-05	0	0.0001617
UKBB	PRRT2	16	29812269	G	A	c.-120G>A		5_prime_UTR	0	4	0	6.18e-05	1.11083	0.943792	0.059791	20.6377	19.45
UKBB	PRRT2	16	29812271	C	G	c.-118C>G		5_prime_UTR	0	1	0	1.545e-05	3.33279	0.46104	0.135735	81.8323	19.44
UKBB	PRRT2	16	29812278	A	G	c.-111A>G		5_prime_UTR	1	4	0.0001537	6.18e-05	3.33348	0.201666	0.525069	21.1631	12.32			3.286e-05	0	7.35e-05
UKBB	PRRT2	16	29812284	C	T	c.-105C>T		5_prime_UTR	0	1	0	1.545e-05	3.33279	0.46104	0.135735	81.8323	16.19
UKBB	PRRT2	16	29812301	G	T	c.-88G>T		5_prime_UTR	18	185	0.002746	0.002848	0.997023	0.990271	0.617444	1.60995	15.05			0.001917	0.0008651	0.003411
UKBB	PRRT2	16	29812306	C	T	c.-83C>T		5_prime_UTR	0	4	0	6.157e-05	1.11083	0.943792	0.059791	20.6377	14.46			6.57e-06	0	1.47e-05
UKBB	PRRT2	16	29812309	G	A	c.-80G>A		5_prime_UTR	0	1	0	1.539e-05	3.33279	0.46104	0.135735	81.8323	17.02
UKBB	PRRT2	16	29813002	T	C	c.-53T>C		5_prime_UTR	1	1	0.0001548	1.558e-05	10.0013	0.0461554	1.04001	96.1786	13.2
UKBB	PRRT2	16	29813004	T	G	c.-51T>G		5_prime_UTR	0	1	0	1.558e-05	3.33279	0.46104	0.135735	81.8323	12.55			6.574e-06	0	1.47e-05
UKBB	PRRT2	16	29813218	C	T	c.164C>T	p.Thr55Ile	missense	0	1	0	1.542e-05	3.33279	0.46104	0.135735	81.8323	1.53	0.1212
UKBB	PRRT2	16	29813221	C	T	c.167C>T	p.Ala56Val	missense	0	1	0	1.542e-05	3.33279	0.46104	0.135735	81.8323	6.341	0.0796	Conflicting_classifications_of_pathogenicity	4.6e-05	0	0
UKBB	PRRT2	16	29813222	G	A	c.168G>A	p.Ala56%3D	synonymous	0	2	0	3.085e-05	1.99962	0.65468	0.0959748	41.6616	6.028		Likely_benign	1.315e-05	0	1.47e-05
UKBB	PRRT2	16	29813224	C	T	c.170C>T	p.Ala57Val	missense	0	1	0	1.542e-05	3.33279	0.46104	0.135735	81.8323	6.318	0.0817	Uncertain_significance
UKBB	PRRT2	16	29813237	A	G	c.183A>G	p.Ser61%3D	synonymous	1	4	0.0001544	6.169e-05	3.33348	0.201666	0.525069	21.1631	3.888		Likely_benign	2.629e-05	0	5.883e-05
UKBB	PRRT2	16	29813264	A	G	c.210A>G	p.Glu70%3D	synonymous	0	2	0	3.008e-05	1.99962	0.65468	0.0959748	41.6616	6.352		Likely_benign
UKBB	PRRT2	16	29813267-29813268	CA	-	c.215_216del	p.Thr72ArgfsTer61	frameshift	0	2	0	3.008e-05	1.99962	0.65468	0.0959748	41.6616			Pathogenic
UKBB	PRRT2	16	29813266	C	T	c.212C>T	p.Thr71Ile	missense	0	1	0	1.504e-05	3.33279	0.46104	0.135735	81.8323	12.67	0.1053
UKBB	PRRT2	16	29813278	C	T	c.224C>T	p.Pro75Leu	missense	1	1	0.0001503	1.504e-05	10.0013	0.0461554	1.04001	96.1786	15.66	0.0785	Conflicting_classifications_of_pathogenicity	3.286e-05	0	4.411e-05
UKBB	PRRT2	16	29813279	G	A	c.225G>A	p.Pro75%3D	synonymous	4	26	0.0006013	0.0003911	1.69859	0.299058	0.624906	4.61703	1.688		Benign/Likely_benign	0.000184	0	0.0003529
UKBB	PRRT2	16	29813287	C	A	c.233C>A	p.Ala78Asp	missense	0	1	0	1.504e-05	3.33279	0.46104	0.135735	81.8323	14.23	0.0897
UKBB	PRRT2	16	29813330	A	C	c.276A>C	p.Gly92%3D	synonymous	0	1	0	1.516e-05	3.33279	0.46104	0.135735	81.8323	8.938
UKBB	PRRT2	16	29813332	G	A	c.278G>A	p.Gly93Glu	missense	0	1	0	1.516e-05	3.33279	0.46104	0.135735	81.8323	13.47	0.0769
UKBB	PRRT2	16	29813355	C	T	c.301C>T	p.Pro101Ser	missense	0	1	0	1.522e-05	3.33279	0.46104	0.135735	81.8323	14.92	0.0736
UKBB	PRRT2	16	29813396	G	T	c.342G>T	p.Val114%3D	synonymous	0	1	0	1.524e-05	3.33279	0.46104	0.135735	81.8323	8.202		Likely_benign
UKBB	PRRT2	16	29813398	G	A	c.344G>A	p.Ser115Asn	missense	1	1	0.000153	1.531e-05	10.0013	0.0461554	1.04001	96.1786	7.248	0.0744	Uncertain_significance	1.313e-05	0	1.47e-05
UKBB	PRRT2	16	29813401	A	G	c.347A>G	p.Lys116Arg	missense	0	1	0	1.531e-05	3.33279	0.46104	0.135735	81.8323	8.099	0.0805
UKBB	PRRT2	16	29813403	G	C	c.349G>C	p.Glu117Gln	missense	0	2	0	3.062e-05	1.99962	0.65468	0.0959748	41.6616	18.64	0.1274	Uncertain_significance
UKBB	PRRT2	16	29813406	G	A	c.352G>A	p.Ala118Thr	missense	0	1	0	1.531e-05	3.33279	0.46104	0.135735	81.8323	2.052	0.0745	Conflicting_classifications_of_pathogenicity	3.944e-05	0	4.41e-05
UKBB	PRRT2	16	29813456	A	G	c.402A>G	p.Pro134%3D	synonymous	0	1	0	1.497e-05	3.33279	0.46104	0.135735	81.8323	8.132
UKBB	PRRT2	16	29813462	A	G	c.408A>G	p.Pro136%3D	synonymous	0	1	0	1.497e-05	3.33279	0.46104	0.135735	81.8323	7.239
UKBB	PRRT2	16	29813466	C	G	c.412C>G	p.Pro138Ala	missense	0	17	0	0.0002545	0.285533	0.382216	0.0171665	4.74932	13.72	0.0631	Benign	0.007932	0	0.000588
UKBB	PRRT2	16	29813469	G	A	c.415G>A	p.Ala139Thr	missense	0	12	0	0.0001797	0.399805	0.525023	0.0236652	6.7544	8.806	0.0662	Uncertain_significance	2.63e-05	0	5.883e-05
UKBB	PRRT2	16	29813480	A	G	c.426A>G	p.Pro142%3D	synonymous	0	1	0	1.497e-05	3.33279	0.46104	0.135735	81.8323	5.822			6.586e-06	0	0
UKBB	PRRT2	16	29813485	C	T	c.431C>T	p.Pro144Leu	missense	0	1	0	1.507e-05	3.33279	0.46104	0.135735	81.8323	15.01	0.0781	Uncertain_significance	6.573e-06	0	1.471e-05
UKBB	PRRT2	16	29813486	C	T	c.432C>T	p.Pro144%3D	synonymous	0	1	0	1.507e-05	3.33279	0.46104	0.135735	81.8323	5.584		Likely_benign	2.628e-05	0	0
UKBB	PRRT2	16	29813517	G	A	c.463G>A	p.Ala155Thr	missense	0	1	0	1.517e-05	3.33279	0.46104	0.135735	81.8323	8.852	0.07
UKBB	PRRT2	16	29813526	C	T	c.472C>T	p.Pro158Ser	missense	0	3	0	4.55e-05	1.42825	0.813623	0.0737556	27.6577	8.086	0.0853	Uncertain_significance	6.573e-06	0	0
UKBB	PRRT2	16	29813548	A	G	c.494A>G	p.Asp165Gly	missense	0	1	0	1.53e-05	3.33279	0.46104	0.135735	81.8323	19.03	0.097
UKBB	PRRT2	16	29813549	C	T	c.495C>T	p.Asp165%3D	synonymous	0	1	0	1.53e-05	3.33279	0.46104	0.135735	81.8323	5.435		Likely_benign
UKBB	PRRT2	16	29813565	C	T	c.511C>T	p.Leu171%3D	synonymous	0	1	0	1.538e-05	3.33279	0.46104	0.135735	81.8323	6.709
UKBB	PRRT2	16	29813582	G	A	c.528G>A	p.Gly176%3D	synonymous	0	4	0	6.105e-05	1.11083	0.943792	0.059791	20.6377	5.569		Likely_benign
UKBB	PRRT2	16	29813583	G	A	c.529G>A	p.Glu177Lys	missense	0	1	0	1.526e-05	3.33279	0.46104	0.135735	81.8323	23.1	0.1017	Likely_benign
UKBB	PRRT2	16	29813619	G	C	c.565G>C	p.Ala189Pro	missense	0	3	0	4.652e-05	1.42825	0.813623	0.0737556	27.6577	23.5	0.1653		6.572e-06	0	1.47e-05
UKBB	PRRT2	16	29813625	G	T	c.571G>T	p.Asp191Tyr	missense	0	2	0	3.102e-05	1.99962	0.65468	0.0959748	41.6616	19.75	0.1566	Uncertain_significance
UKBB	PRRT2	16	29813848	C	G	c.794C>G	p.Pro265Arg	missense	0	1	0	1.553e-05	3.33279	0.46104	0.135735	81.8323	28	0.9338
UKBB	PRRT2	16	29813851	G	A	c.797G>A	p.Arg266Gln	missense	0	2	0	3.107e-05	1.99962	0.65468	0.0959748	41.6616	26.9	0.1923	Likely_benign	2.629e-05	0	2.94e-05
UKBB	PRRT2	16	29813857	A	T	c.803A>T	p.Tyr268Phe	missense	0	1	0	1.553e-05	3.33279	0.46104	0.135735	81.8323	26	0.4205
UKBB	PRRT2	16	29813910	G	A	c.856G>A	p.Val286Met	missense	0	1	0	1.507e-05	3.33279	0.46104	0.135735	81.8323	29.5	0.9371	Uncertain_significance	1.315e-05	0	1.47e-05
UKBB	PRRT2	16	29813920	C	T	c.866C>T	p.Ala289Val	missense	1	0	0.0001546	0	30.0049	0.037272	1.22201	736.73	22.6	0.4242	Uncertain_significance	6.572e-06	0	0
UKBB	PRRT2	16	29813927	T	C	c.873T>C	p.Ala291%3D	synonymous	0	1	0	1.543e-05	3.33279	0.46104	0.135735	81.8323	3.831			6.574e-06	0	1.47e-05
UKBB	PRRT2	16	29813934	G	A	c.879+1G>A		splice_donor	0	1	0	1.543e-05	3.33279	0.46104	0.135735	81.8323	31
UKBB	PRRT2	16	29813935	T	G	c.879+2T>G		splice_donor	0	1	0	1.543e-05	3.33279	0.46104	0.135735	81.8323	26
UKBB	PRRT2	16	29814337	G	A	c.884G>A	p.Arg295Gln	missense	0	3	0	4.616e-05	1.42825	0.813623	0.0737556	27.6577	35	0.7749	Conflicting_classifications_of_pathogenicity
UKBB	PRRT2	16	29814359	C	T	c.906C>T	p.Asp302%3D	synonymous	0	1	0	1.524e-05	3.33279	0.46104	0.135735	81.8323	10.22		Likely_benign	1.973e-05	0	0
UKBB	PRRT2	16	29814360	G	A	c.907G>A	p.Val303Met	missense	0	2	0	3.049e-05	1.99962	0.65468	0.0959748	41.6616	27.2	0.2943	Uncertain_significance
UKBB	PRRT2	16	29814360	G	C	c.907G>C	p.Val303Leu	missense	0	1	0	1.524e-05	3.33279	0.46104	0.135735	81.8323	23.7	0.5035	Uncertain_significance
UKBB	PRRT2	16	29814365	C	T	c.912C>T	p.Asp304%3D	synonymous	0	1	0	1.524e-05	3.33279	0.46104	0.135735	81.8323	12.33		Conflicting_classifications_of_pathogenicity	6.575e-06	0	1.47e-05
UKBB	PRRT2	16	29814374	G	C	c.921G>C	p.Gln307His	missense	1	6	0.0001518	9.146e-05	2.30766	0.356011	0.390812	13.6262	20.2	0.3995	Uncertain_significance
UKBB	PRRT2	16	29814376	G	A	c.923G>A	p.Arg308His	missense	0	2	0	3.049e-05	1.99962	0.65468	0.0959748	41.6616	34	0.732	Conflicting_classifications_of_pathogenicity	1.315e-05	0	1.47e-05
UKBB	PRRT2	16	29814384	C	T	c.931C>T	p.Arg311Trp	missense	0	2	0	3.022e-05	1.99962	0.65468	0.0959748	41.6616	34	0.54	Conflicting_classifications_of_pathogenicity	4.602e-05	0	0
UKBB	PRRT2	16	29814385	G	A	c.932G>A	p.Arg311Gln	missense	1	0	0.0001509	0	30.0049	0.037272	1.22201	736.73	28	0.1924	Uncertain_significance	3.941e-05	0	1.471e-05
UKBB	PRRT2	16	29814398	C	T	c.945C>T	p.Leu315%3D	synonymous	0	4	0	6.044e-05	1.11083	0.943792	0.059791	20.6377	12.37
UKBB	PRRT2	16	29814407	C	T	c.954C>T	p.Ile318%3D	synonymous	1	1	0.0001509	1.511e-05	10.0013	0.0461554	1.04001	96.1786	15.63			1.972e-05	0	0
UKBB	PRRT2	16	29814409	T	C	c.956T>C	p.Val319Ala	missense	1	2	0.0001486	2.97e-05	6.00062	0.0827941	0.792372	45.4426	27.1	0.8328
UKBB	PRRT2	16	29814418-29814419	-	G	c.971dup	p.Val325SerfsTer16	frameshift	0	1	0	1.485e-05	3.33279	0.46104	0.135735	81.8323			Pathogenic/Likely_pathogenic
UKBB	PRRT2	16	29814418	T	C	c.965T>C	p.Val322Ala	missense	0	1	0	1.485e-05	3.33279	0.46104	0.135735	81.8323	27	0.3815
UKBB	PRRT2	16	29814419	G	T	c.966G>T	p.Val322%3D	synonymous	0	1	0	1.485e-05	3.33279	0.46104	0.135735	81.8323	1.172		Likely_benign	1.315e-05	0	0
UKBB	PRRT2	16	29814432-29814433	-	TCATCATCGCCTCCTGCG	c.986_1003dup	p.Ile329_Ile334dup	inframe_insertion	0	1	0	1.485e-05	3.33279	0.46104	0.135735	81.8323
UKBB	PRRT2	16	29814440	C	T	c.987C>T	p.Ile329%3D	synonymous	0	4	0	5.939e-05	1.11083	0.943792	0.059791	20.6377	15.39		Likely_benign
UKBB	PRRT2	16	29814441	G	A	c.988G>A	p.Ala330Thr	missense	0	1	0	1.485e-05	3.33279	0.46104	0.135735	81.8323	25.6	0.2199	Uncertain_significance	6.577e-06	0	0
UKBB	PRRT2	16	29814450	G	A	c.997G>A	p.Val333Ile	missense	0	15	0	0.0002227	0.322395	0.430836	0.0192853	5.38951	25.8	0.103	Likely_benign	1.973e-05	0	4.412e-05
UKBB	PRRT2	16	29814457	A	G	c.1004A>G	p.Asn335Ser	missense	1	0	0.0001486	0	30.0049	0.037272	1.22201	736.73	26.7	0.5275	Uncertain_significance
UKBB	PRRT2	16	29814464	C	T	c.1011C>T	p.Gly337%3D	splice_region,synonymous	0	1	0	1.553e-05	3.33279	0.46104	0.135735	81.8323	20.6		Conflicting_classifications_of_pathogenicity
UKBB	PRRT2	16	29814672	C	T	c.*34C>T		3_prime_UTR	0	1	0	1.555e-05	3.33279	0.46104	0.135735	81.8323	19.93
UKBB	PRRT2	16	29814763	C	T	c.*125C>T		3_prime_UTR	0	1	0	1.502e-05	3.33279	0.46104	0.135735	81.8323	18.4
UKBB	PRRT2	16	29814780	T	G	c.*142T>G		3_prime_UTR	0	1	0	1.502e-05	3.33279	0.46104	0.135735	81.8323	15.99
UKBB	PRRT2	16	29814789	C	T	c.*151C>T		3_prime_UTR	0	1	0	1.502e-05	3.33279	0.46104	0.135735	81.8323	15.17
UKBB	PRRT2	16	29814791	C	G	c.*153C>G		3_prime_UTR	0	1	0	1.502e-05	3.33279	0.46104	0.135735	81.8323	18.51
UKBB	PRRT2	16	29814807-29814809	CTC	-	c.*172_*174del		3_prime_UTR	0	1	0	1.541e-05	3.33279	0.46104	0.135735	81.8323	18.32			1.315e-05	0	2.941e-05
UKBB	PRRT2	16	29814837	C	G	c.*199C>G		3_prime_UTR	0	1	0	1.544e-05	3.33279	0.46104	0.135735	81.8323	14.65
UKBB	PRRT2	16	29814844	T	G	c.*206T>G		3_prime_UTR	0	1	0	1.544e-05	3.33279	0.46104	0.135735	81.8323	13.8
UKBB	PRRT2	16	29814856	C	T	c.*218C>T		3_prime_UTR	5	21	0.0007778	0.0003252	2.55999	0.0493216	1.00278	6.53542	11.86			0.0003088	0	0.0005439
UKBB	PRRT2	16	29814876	C	T	c.*238C>T		3_prime_UTR	0	1	0	1.549e-05	3.33279	0.46104	0.135735	81.8323	14.56
UKBB	PRRT2	16	29814877	C	T	c.*239C>T		3_prime_UTR	0	1	0	1.542e-05	3.33279	0.46104	0.135735	81.8323	11.08
UKBB	PRRT2	16	29814910-29814928	TCTGGAAACCTCCCTGCAC	-	c.*288_*306del		3_prime_UTR	2	16	0.0003021	0.0002414	1.51513	0.540536	0.400444	5.73268	15.16			0.0001512	0	8.826e-05
UKBB	PRRT2	16	29814915	A	T	c.*277A>T		3_prime_UTR	0	1	0	1.509e-05	3.33279	0.46104	0.135735	81.8323	15.03
UKBB	PRRT2	16	29814919	C	T	c.*281C>T		3_prime_UTR	1	3	0.0001511	4.526e-05	4.28603	0.135949	0.632719	29.0335	13.3			1.971e-05	0.000576	1.471e-05
UKBB	PRRT2	16	29814923	C	G	c.*285C>G		3_prime_UTR	1	1	0.0001511	1.509e-05	10.0013	0.0461554	1.04001	96.1786	11.55			1.314e-05	0	1.471e-05
UKBB	PRRT2	16	29814943	T	C	c.*305T>C		3_prime_UTR	0	1	0	1.509e-05	3.33279	0.46104	0.135735	81.8323	13.51			6.58e-06	0	1.471e-05
UKBB	PRRT2	16	29814963	C	T	c.*325C>T		3_prime_UTR	0	3	0	4.624e-05	1.42825	0.813623	0.0737556	27.6577	4.012			6.575e-06	0	1.47e-05
UKBB	PRRT2	16	29814970-29814971	-	GCCTCCCTGCATCTCTCCTG	c.*344_*363dup		3_prime_UTR	0	10	0	0.0001504	0.475986	0.608075	0.0278848	8.12497	12.86			0.0001187	0	0.0002504
UKBB	PRRT2	16	29814974	T	C	c.*336T>C		3_prime_UTR	1	0	0.0001505	0	30.0049	0.037272	1.22201	736.73	9.847
UKBB	PRRT2	16	29814990	G	A	c.*352G>A		3_prime_UTR	0	5	0	7.518e-05	0.908836	0.948404	0.0502413	16.4403	0.705			6.585e-06	0	0
UKBB	PRRT2	16	29814992	C	T	c.*354C>T		3_prime_UTR	0	1	0	1.504e-05	3.33279	0.46104	0.135735	81.8323	7.984			6.573e-06	0	1.47e-05
UKBB	PRRT2	16	29814997-29814998	-	T	c.*360dup		3_prime_UTR	0	7	0	0.0001053	0.66644	0.781155	0.0380526	11.6718	10.25			6.572e-06	0	1.47e-05
UKBB	PRRT2	16	29815051	C	T	c.*413C>T		3_prime_UTR	0	1	0	1.524e-05	3.33279	0.46104	0.135735	81.8323	14.22
UKBB	PRRT2	16	29815082	C	T	c.*444C>T		3_prime_UTR	0	1	0	1.481e-05	3.33279	0.46104	0.135735	81.8323	8.733
UKBB	PRRT2	16	29815094	C	T	c.*456C>T		3_prime_UTR	0	1	0	1.481e-05	3.33279	0.46104	0.135735	81.8323	2.843
UKBB	PRRT2	16	29815104	T	C	c.*466T>C		3_prime_UTR	13	92	0.001926	0.001362	1.46091	0.194098	0.824413	2.58882	4.493			0.0005715	0.0002882	0.0009704
UKBB	PRRT2	16	29815174	G	C	c.*536G>C		3_prime_UTR	0	1	0	1.551e-05	3.33279	0.46104	0.135735	81.8323	12.57
UKBB	PRRT2	16	29815222	A	C	c.*584A>C		3_prime_UTR	0	1	0	1.55e-05	3.33279	0.46104	0.135735	81.8323	12.89
UKBB	PRRT2	16	29815743	A	G	c.*1105A>G		3_prime_UTR	1	1	0.0001502	1.507e-05	10.0013	0.0461554	1.04001	96.1786	5.587
UKBB	PRRT2	16	29815764	A	G	c.*1126A>G		3_prime_UTR	2	15	0.0002999	0.0002248	1.61293	0.483199	0.423898	6.13717	4.11			0.0006431	0	0.0002829
UKBB	PRRT2	16	29815768	A	C	c.*1130A>C		3_prime_UTR	0	6	0	8.972e-05	0.768992	0.857962	0.0433094	13.654	6.602			6.071e-05	0.00029	0.0001039
UKBB	PRRT2	16	29815781-29815782	-	A	c.*1159dup		3_prime_UTR	8	74	0.001211	0.001121	1.14099	0.715957	0.560697	2.32186	3.34			0.02361	0.0003668	0.00226
UKBB	PRRT2	16	29815789	A	-	c.*1159del		3_prime_UTR	16	157	0.002448	0.002406	1.04757	0.857801	0.63007	1.74172
UKBB	PRRT2	16	29815787-29815789	AAA	-	c.*1157_*1159del		3_prime_UTR	1	18	0.000153	0.0002759	0.810511	0.804588	0.153445	4.2812
UKBB	PRRT2	16	29815785-29815789	AAAAA	-	c.*1155_*1159del		3_prime_UTR	0	2	0	3.065e-05	1.99962	0.65468	0.0959748	41.6616
UKBB	PRRT2	16	29815782	A	G	c.*1144A>G		3_prime_UTR	0	7	0	0.0001046	0.66644	0.781155	0.0380526	11.6718	5.918
UKBB	GNAO1	16	56191629-56191630	-	CCCTGCCCAA	c.-597_-588dup		5_prime_UTR	0	2	0	3.07e-05	1.99962	0.65468	0.0959748	41.6616	19.43			3.293e-05	0	7.361e-05
UKBB	GNAO1	16	56191654	C	A	c.-582C>A		5_prime_UTR	0	1	0	1.535e-05	3.33279	0.46104	0.135735	81.8323	17.65
UKBB	GNAO1	16	56191654	C	T	c.-582C>T		5_prime_UTR	1	8	0.0001529	0.0001228	1.76458	0.52144	0.310909	10.0149	18.46			6.584e-06	0	0
UKBB	GNAO1	16	56191750	G	C	c.-486G>C		5_prime_UTR	0	1	0	1.515e-05	3.33279	0.46104	0.135735	81.8323	19.6
UKBB	GNAO1	16	56191780	C	T	c.-456C>T		5_prime_UTR	0	1	0	1.515e-05	3.33279	0.46104	0.135735	81.8323	15.78			6.58e-06	0	0
UKBB	GNAO1	16	56191785	G	T	c.-451G>T		5_prime_UTR	0	6	0	9.093e-05	0.768992	0.857962	0.0433094	13.654	6.765			3.952e-05	0	1.472e-05
UKBB	GNAO1	16	56191787	C	T	c.-449C>T		5_prime_UTR	0	1	0	1.515e-05	3.33279	0.46104	0.135735	81.8323	15.87			0.0001709	0	1.47e-05
UKBB	GNAO1	16	56191794-56191795	-	CCT	c.-430_-428dup		5_prime_UTR	0	1	0	1.515e-05	3.33279	0.46104	0.135735	81.8323	11.3			4.613e-05	0	0.0001031
UKBB	GNAO1	16	56191797	T	G	c.-439T>G		5_prime_UTR	0	1	0	1.516e-05	3.33279	0.46104	0.135735	81.8323	10.37			0.0001123	0.0002884	0
UKBB	GNAO1	16	56191815	C	T	c.-421C>T		5_prime_UTR	0	1	0	1.515e-05	3.33279	0.46104	0.135735	81.8323	17.09			6.575e-06	0	0
UKBB	GNAO1	16	56192018	C	T	c.-218C>T		5_prime_UTR	0	1	0	1.532e-05	3.33279	0.46104	0.135735	81.8323	18.68			1.314e-05	0	2.939e-05
UKBB	GNAO1	16	56192021	G	A	c.-215G>A		5_prime_UTR	0	2	0	3.063e-05	1.99962	0.65468	0.0959748	41.6616	11.98
UKBB	GNAO1	16	56192028	G	C	c.-208G>C		5_prime_UTR	0	1	0	1.532e-05	3.33279	0.46104	0.135735	81.8323	16.17
UKBB	GNAO1	16	56192032	C	A	c.-204C>A		5_prime_UTR	0	1	0	1.532e-05	3.33279	0.46104	0.135735	81.8323	18.16
UKBB	GNAO1	16	56192040	C	T	c.-196C>T		5_prime_UTR	0	5	0	7.658e-05	0.908836	0.948404	0.0502413	16.4403	14.99			2.63e-05	0	5.882e-05
UKBB	GNAO1	16	56192159-56192160	-	G	c.-70dup		5_prime_UTR	2	28	0.0003033	0.0004259	0.876869	0.842161	0.240576	3.19608	20.9			0.0004294	0	0.0004871
UKBB	GNAO1	16	56192160	G	T	c.-76G>T		5_prime_UTR	2	1	0.0003033	1.521e-05	16.6738	0.00644823	2.20175	126.271	21.7			6.581e-06	0	0
UKBB	GNAO1	16	56192161	G	A	c.-75G>A		5_prime_UTR	0	2	0	3.042e-05	1.99962	0.65468	0.0959748	41.6616	21.7			6.575e-06	0	0
UKBB	GNAO1	16	56192161	G	C	c.-75G>C		5_prime_UTR	0	1	0	1.521e-05	3.33279	0.46104	0.135735	81.8323	20.8
UKBB	GNAO1	16	56192162	G	A	c.-74G>A		5_prime_UTR	0	1	0	1.521e-05	3.33279	0.46104	0.135735	81.8323	21.9
UKBB	GNAO1	16	56192193	G	T	c.-43G>T		5_prime_UTR	0	1	0	1.516e-05	3.33279	0.46104	0.135735	81.8323	19.92			1.313e-05	0	0
UKBB	GNAO1	16	56192201	C	A	c.-35C>A		5_prime_UTR	1	0	0.0001502	0	30.0049	0.037272	1.22201	736.73	16.88
UKBB	GNAO1	16	56192201	C	T	c.-35C>T		5_prime_UTR	1	2	0.0001502	3.005e-05	6.00062	0.0827941	0.792372	45.4426	17.83			6.572e-06	0	1.47e-05
UKBB	GNAO1	16	56192202	G	A	c.-34G>A		5_prime_UTR	0	3	0	4.507e-05	1.42825	0.813623	0.0737556	27.6577	17.9
UKBB	GNAO1	16	56192209	G	T	c.-27G>T		5_prime_UTR	7	56	0.001052	0.0008413	1.32781	0.466139	0.6194	2.84642	20.3			0.0003479	0	0.0006174
UKBB	GNAO1	16	56192226	A	C	c.-10A>C		5_prime_UTR	2	44	0.0003082	0.0006803	0.561324	0.374497	0.156938	2.0077	19.84
UKBB	GNAO1	16	56192233	A	G	c.-3A>G		5_prime_UTR	0	1	0	1.543e-05	3.33279	0.46104	0.135735	81.8323	19.54
UKBB	GNAO1	16	56275924	T	C	c.162-7T>C		splice_region,splice_polypyrimidine_tract,intron	0	1	0	1.53e-05	3.33279	0.46104	0.135735	81.8323	5.328
UKBB	GNAO1	16	56275955	C	T	c.186C>T	p.Ser62%3D	synonymous	1	4	0.0001536	6.182e-05	3.33348	0.201666	0.525069	21.1631	11.98		Likely_benign	8.541e-05	0	0.0001176
UKBB	GNAO1	16	56275956	G	A	c.187G>A	p.Gly63Arg	missense	1	1	0.0001536	1.545e-05	10.0013	0.0461554	1.04001	96.1786	26	0.2973	Uncertain_significance	6.575e-06	0	0
UKBB	GNAO1	16	56275964	C	T	c.195C>T	p.Asp65%3D	synonymous	0	1	0	1.545e-05	3.33279	0.46104	0.135735	81.8323	7.527		Likely_benign	0.0001052	0	1.47e-05
UKBB	GNAO1	16	56275979	G	A	c.210G>A	p.Lys70%3D	synonymous	0	4	0	6.182e-05	1.11083	0.943792	0.059791	20.6377	13.42
UKBB	GNAO1	16	56276036	C	T	c.267C>T	p.Asp89%3D	synonymous	0	1	0	1.521e-05	3.33279	0.46104	0.135735	81.8323	7.594		Likely_benign	1.314e-05	0	2.94e-05
UKBB	GNAO1	16	56276051	A	G	c.282A>G	p.Glu94%3D	synonymous	0	5	0	7.605e-05	0.908836	0.948404	0.0502413	16.4403	7.978		Likely_benign
UKBB	GNAO1	16	56276055	G	A	c.286G>A	p.Gly96Ser	missense	2	9	0.0003029	0.0001369	2.63208	0.173496	0.653197	10.6061	26.2	0.1154	Benign/Likely_benign	0.0001116	0	0.0001911
UKBB	GNAO1	16	56328626	C	G	c.304-5C>G		splice_region,splice_polypyrimidine_tract,intron	0	1	0	1.484e-05	3.33279	0.46104	0.135735	81.8323	3.193			6.568e-06	0	1.47e-05
UKBB	GNAO1	16	56328645	G	T	c.318G>T	p.Met106Ile	missense	0	1	0	1.484e-05	3.33279	0.46104	0.135735	81.8323	23.4	0.3621
UKBB	GNAO1	16	56328660	G	A	c.333G>A	p.Val111%3D	synonymous	0	6	0	8.884e-05	0.768992	0.857962	0.0433094	13.654	9.413		Likely_benign	6.567e-06	0	0
UKBB	GNAO1	16	56328678	C	T	c.351C>T	p.Thr117%3D	synonymous	0	3	0	4.457e-05	1.42825	0.813623	0.0737556	27.6577	6.539		Likely_benign	6.569e-06	0	1.47e-05
UKBB	GNAO1	16	56328692	C	T	c.365C>T	p.Ala122Val	missense	0	1	0	1.486e-05	3.33279	0.46104	0.135735	81.8323	23.4	0.0887
UKBB	GNAO1	16	56328716	G	A	c.389G>A	p.Arg130Gln	missense	0	5	0	7.415e-05	0.908836	0.948404	0.0502413	16.4403	29	0.1392	Likely_benign	5.907e-05	0	8.82e-05
UKBB	GNAO1	16	56328726	C	T	c.399C>T	p.Gly133%3D	synonymous	0	1	0	1.483e-05	3.33279	0.46104	0.135735	81.8323	3.616		Benign/Likely_benign	1.313e-05	0	0
UKBB	GNAO1	16	56328734	G	A	c.407G>A	p.Gly136Glu	missense	0	1	0	1.483e-05	3.33279	0.46104	0.135735	81.8323	28.6	0.9692
UKBB	GNAO1	16	56328741	A	G	c.414A>G	p.Gln138%3D	synonymous	4	32	0.0005931	0.0004745	1.38476	0.517777	0.516359	3.71361	7.578		Benign/Likely_benign	0.0005382	0	0.0008085
UKBB	GNAO1	16	56328752	A	G	c.425A>G	p.Asn142Ser	missense	0	2	0	2.965e-05	1.99962	0.65468	0.0959748	41.6616	17.79	0.0485	Benign	6.571e-05	0	1.47e-05
UKBB	GNAO1	16	56328777	C	T	c.450C>T	p.Asn150%3D	synonymous	0	1	0	1.481e-05	3.33279	0.46104	0.135735	81.8323	7.821		Benign/Likely_benign	7.219e-05	0	8.818e-05
UKBB	GNAO1	16	56334724	C	T	c.465-5C>T		splice_region,splice_polypyrimidine_tract,intron	0	1	0	1.513e-05	3.33279	0.46104	0.135735	81.8323	12.11
UKBB	GNAO1	16	56334738	C	T	c.474C>T	p.Asp158%3D	synonymous	1	9	0.0001511	0.0001362	1.57878	0.60331	0.282026	8.83803	14.01		Benign/Likely_benign	0.0002888	0	7.349e-05
UKBB	GNAO1	16	56334759	C	T	c.495C>T	p.Ala165%3D	synonymous	1	5	0.0001504	7.533e-05	2.72731	0.276148	0.44823	16.5947	12.29		Likely_benign	2.628e-05	0	2.939e-05
UKBB	GNAO1	16	56334762	C	G	c.498C>G	p.Ala166%3D	synonymous	0	2	0	3.013e-05	1.99962	0.65468	0.0959748	41.6616	7.777		Likely_benign	6.57e-06	0	1.47e-05
UKBB	GNAO1	16	56334762	C	T	c.498C>T	p.Ala166%3D	synonymous	0	2	0	3.013e-05	1.99962	0.65468	0.0959748	41.6616	12.31		Likely_benign	1.313e-05	0	1.47e-05
UKBB	GNAO1	16	56334819	C	T	c.555C>T	p.Ile185%3D	synonymous	0	3	0	4.45e-05	1.42825	0.813623	0.0737556	27.6577	12.18		Likely_benign
UKBB	GNAO1	16	56334820	G	A	c.556G>A	p.Val186Ile	missense	0	1	0	1.483e-05	3.33279	0.46104	0.135735	81.8323	27.6	0.261	Uncertain_significance	6.569e-06	0	0
UKBB	GNAO1	16	56336716	C	A	c.594-15C>A		splice_polypyrimidine_tract,intron	0	1	0	1.486e-05	3.33279	0.46104	0.135735	81.8323	8.414		Conflicting_classifications_of_pathogenicity
UKBB	GNAO1	16	56336717	C	T	c.594-14C>T		splice_polypyrimidine_tract,intron	0	2	0	2.991e-05	1.99962	0.65468	0.0959748	41.6616	13.61
UKBB	GNAO1	16	56336743	C	T	c.606C>T	p.Val202%3D	synonymous	2	15	0.0002964	0.0002228	1.61293	0.483199	0.423898	6.13717	9.331		Likely_benign	6.568e-05	0	0.000147
UKBB	GNAO1	16	56336749	C	G	c.612C>G	p.Gly204%3D	synonymous	0	1	0	1.485e-05	3.33279	0.46104	0.135735	81.8323	11.33		Likely_benign
UKBB	GNAO1	16	56336761	A	G	c.624A>G	p.Glu208%3D	synonymous	0	1	0	1.485e-05	3.33279	0.46104	0.135735	81.8323	9.161
UKBB	GNAO1	16	56336797	G	A	c.660G>A	p.Thr220%3D	synonymous	2	24	0.0002966	0.0003569	1.02015	0.976036	0.277523	3.74999	13.79		Benign/Likely_benign	0.0001313	0.000288	0.0002205
UKBB	GNAO1	16	56336815	C	T	c.678C>T	p.Val226%3D	synonymous	0	2	0	2.991e-05	1.99962	0.65468	0.0959748	41.6616	14.72		Likely_benign	6.568e-06	0	1.47e-05
UKBB	GNAO1	16	56336818	G	A	c.681G>A	p.Ala227%3D	synonymous	0	2	0	2.991e-05	1.99962	0.65468	0.0959748	41.6616	1.613		Likely_benign	1.313e-05	0	0
UKBB	GNAO1	16	56336852	G	A	c.715G>A	p.Glu239Lys	missense	1	0	0.0001485	0	30.0049	0.037272	1.22201	736.73	34	0.7626	Uncertain_significance
UKBB	GNAO1	16	56336860	G	A	c.723G>A	p.Thr241%3D	splice_region,synonymous	0	8	0	0.0001192	0.588018	0.715212	0.0339307	10.1903	25.9		Uncertain_significance	2.627e-05	0	4.409e-05
UKBB	GNAO1	16	56351368	C	A	c.724-16C>A		splice_polypyrimidine_tract,intron	0	1	0	1.489e-05	3.33279	0.46104	0.135735	81.8323	16.78
UKBB	GNAO1	16	56351369	T	C	c.724-15T>C		splice_polypyrimidine_tract,intron	1	0	0.0001489	0	30.0049	0.037272	1.22201	736.73	12.82
UKBB	GNAO1	16	56351380	G	A	c.724-4G>A		splice_region,splice_polypyrimidine_tract,intron	0	1	0	1.489e-05	3.33279	0.46104	0.135735	81.8323	14.19		Likely_benign	2.627e-05	0	0
UKBB	GNAO1	16	56351395	C	T	c.735C>T	p.His245%3D	synonymous	0	2	0	2.978e-05	1.99962	0.65468	0.0959748	41.6616	13.16		Likely_benign	1.314e-05	0	0
UKBB	GNAO1	16	56351404	C	T	c.744C>T	p.Leu248%3D	synonymous	0	4	0	5.955e-05	1.11083	0.943792	0.059791	20.6377	11.02		Likely_benign	1.313e-05	0	2.94e-05
UKBB	GNAO1	16	56351417	T	C	c.757T>C	p.Ser253Pro	missense	0	1	0	1.517e-05	3.33279	0.46104	0.135735	81.8323	29.5	0.9993
UKBB	GNAO1	16	56351443	C	T	c.783C>T	p.Ile261%3D	synonymous	0	1	0	1.495e-05	3.33279	0.46104	0.135735	81.8323	14.19		Likely_benign	6.568e-06	0	0
UKBB	GNAO1	16	56351488	C	T	c.828C>T	p.Gly276%3D	synonymous	0	2	0	3.015e-05	1.99962	0.65468	0.0959748	41.6616	7.621		Benign/Likely_benign	0.0002693	0.001152	0.0003675
UKBB	GNAO1	16	56351530	A	G	c.870A>G	p.Glu290%3D	synonymous	1	5	0.0001521	7.628e-05	2.72731	0.276148	0.44823	16.5947	4.953		Likely_benign	3.942e-05	0	7.35e-05
UKBB	GNAO1	16	56351533	C	T	c.873C>T	p.Tyr291%3D	synonymous	0	1	0	1.526e-05	3.33279	0.46104	0.135735	81.8323	7.363
UKBB	GNAO1	16	56355002	C	T	c.1014C>T	p.Ala338%3D	synonymous	0	3	0	4.638e-05	1.42825	0.813623	0.0737556	27.6577	7.85		Likely_benign	6.576e-06	0	1.47e-05
UKBB	GNAO1	16	56355008	C	T	c.1020C>T	p.Thr340%3D	synonymous	1	2	0.0001537	3.092e-05	6.00062	0.0827941	0.792372	45.4426	10.21		Likely_benign	3.288e-05	0	5.881e-05
UKBB	GNAO1	16	56355018	A	G	c.1030A>G	p.Ile344Val	missense	0	1	0	1.546e-05	3.33279	0.46104	0.135735	81.8323	24.9	0.3532
UKBB	GNAO1	16	56356093	C	T	c.*29-10C>T		splice_polypyrimidine_tract,intron	1	5	0.0001549	7.705e-05	2.72731	0.276148	0.44823	16.5947	19.99			3.941e-05	0	7.348e-05
UKBB	GNAO1	16	56356101-56356102	-	GACT	c.*29_*32dup		splice_acceptor	1	0	0.0001549	0	30.0049	0.037272	1.22201	736.73	29.8			6.57e-06	0	1.47e-05
UKBB	GNAO1	16	56356110	C	T	c.*36C>T		3_prime_UTR	1	0	0.0001523	0	30.0049	0.037272	1.22201	736.73	20.3
UKBB	GNAO1	16	56356123	C	A	c.*49C>A		3_prime_UTR	0	1	0	1.517e-05	3.33279	0.46104	0.135735	81.8323	20.7
UKBB	GNAO1	16	56356137-56356139	CTC	-	c.*65_*67del		3_prime_UTR	0	1	0	1.54e-05	3.33279	0.46104	0.135735	81.8323
UKBB	GNAO1	16	56356136	T	C	c.*62T>C		3_prime_UTR	2	23	0.000308	0.0003543	1.06359	0.926187	0.288601	3.9197	13.22			6.571e-05	0	0.0001323
UKBB	GNAO1	16	56356150	G	A	c.*76G>A		3_prime_UTR	0	1	0	1.5e-05	3.33279	0.46104	0.135735	81.8323	21.1
UKBB	GNAO1	16	56356152	C	G	c.*78C>G		3_prime_UTR	0	2	0	3e-05	1.99962	0.65468	0.0959748	41.6616	17.62
UKBB	GNAO1	16	56356166	T	C	c.*92T>C		3_prime_UTR	0	1	0	1.5e-05	3.33279	0.46104	0.135735	81.8323	19.58
UKBB	GNAO1	16	56356170	A	G	c.*96A>G		3_prime_UTR	3	24	0.0004509	0.00036	1.42863	0.532662	0.465875	4.381	19.54			0.0001904	0	0.0003969
UKBB	GNAO1	16	56356196-56356197	CT	-	c.*122_*123del		3_prime_UTR	1	4	0.0001497	6e-05	3.33348	0.201666	0.525069	21.1631	18.3			1.314e-05	0	2.94e-05
UKBB	GNAO1	16	56356211	C	T	c.*137C>T		3_prime_UTR	1	9	0.0001497	0.000135	1.57878	0.60331	0.282026	8.83803	21.1			4.6e-05	0	8.818e-05
UKBB	GNAO1	16	56356225	A	G	c.*151A>G		3_prime_UTR	0	1	0	1.506e-05	3.33279	0.46104	0.135735	81.8323	17.82
UKBB	GNAO1	16	56356227	G	A	c.*153G>A		3_prime_UTR	0	3	0	4.519e-05	1.42825	0.813623	0.0737556	27.6577	21.3
UKBB	GNAO1	16	56356247	T	C	c.*173T>C		3_prime_UTR	0	6	0	8.91e-05	0.768992	0.857962	0.0433094	13.654	17.77			1.314e-05	0	2.94e-05
UKBB	GNAO1	16	56356261	G	A	c.*187G>A		3_prime_UTR	1	4	0.0001496	5.99e-05	3.33348	0.201666	0.525069	21.1631	18.77			5.257e-05	0	0.0001029
UKBB	GNAO1	16	56356290	T	G	c.*216T>G		3_prime_UTR	0	1	0	1.488e-05	3.33279	0.46104	0.135735	81.8323	16.46
UKBB	GNAO1	16	56356303	A	G	c.*229A>G		3_prime_UTR	1	6	0.0001511	9.104e-05	2.30766	0.356011	0.390812	13.6262	13.78			6.571e-06	0	1.47e-05
UKBB	GNAO1	16	56356329	T	G	c.*255T>G		3_prime_UTR	0	1	0	1.504e-05	3.33279	0.46104	0.135735	81.8323	15.28
UKBB	GNAO1	16	56356335-56356338	AAAG	-	c.*261_*264del		3_prime_UTR	0	1	0	1.504e-05	3.33279	0.46104	0.135735	81.8323
UKBB	GNAO1	16	56356343	A	C	c.*269A>C		3_prime_UTR	0	3	0	4.558e-05	1.42825	0.813623	0.0737556	27.6577	15.77			3.947e-05	0	8.823e-05
UKBB	GNAO1	16	56356348	C	G	c.*274C>G		3_prime_UTR	0	1	0	1.519e-05	3.33279	0.46104	0.135735	81.8323	13.38
UKBB	GNAO1	16	56356365	C	G	c.*291C>G		3_prime_UTR	1	1	0.0001482	1.483e-05	10.0013	0.0461554	1.04001	96.1786	7.753			6.568e-06	0	1.47e-05
UKBB	GNAO1	16	56356400	G	A	c.*326G>A		3_prime_UTR	0	4	0	5.991e-05	1.11083	0.943792	0.059791	20.6377	1.746			3.286e-05	0	2.94e-05
UKBB	GNAO1	16	56356406	T	C	c.*332T>C		3_prime_UTR	0	1	0	1.498e-05	3.33279	0.46104	0.135735	81.8323	8.247			1.97e-05	0	1.47e-05
UKBB	GNAO1	16	56356412	C	T	c.*338C>T		3_prime_UTR	30	396	0.00449	0.005931	0.766926	0.159813	0.52974	1.11031	8.429			0.03569	0.01008	0.006408
UKBB	GNAO1	16	56356420	C	T	c.*346C>T		3_prime_UTR	2	35	0.0002992	0.0005249	0.703819	0.591567	0.195101	2.539	7.888			0.0001903	0	0.0003822
UKBB	GNAO1	16	56356445	T	G	c.*371T>G		3_prime_UTR	0	2	0	3.019e-05	1.99962	0.65468	0.0959748	41.6616	4.027
UKBB	GNAO1	16	56356449	G	C	c.*375G>C		3_prime_UTR	1	2	0.0001513	3.046e-05	6.00062	0.0827941	0.792372	45.4426	8.184			0.004544	0	5.881e-05
UKBB	GNAO1	16	56356450	G	C	c.*376G>C		3_prime_UTR	1	0	0.0001513	0	30.0049	0.037272	1.22201	736.73	3.472			2.632e-05	0	4.41e-05
UKBB	GNAO1	16	56356470	G	C	c.*396G>C		3_prime_UTR	0	2	0	3.084e-05	1.99962	0.65468	0.0959748	41.6616	0.705			2.627e-05	0	5.879e-05
UKBB	GNAO1	16	56356519	G	A	c.*445G>A		3_prime_UTR	0	1	0	1.525e-05	3.33279	0.46104	0.135735	81.8323	0.669			1.314e-05	0	1.47e-05
UKBB	GNAO1	16	56356617	A	T	c.*543A>T		3_prime_UTR	0	1	0	1.515e-05	3.33279	0.46104	0.135735	81.8323	10.23
UKBB	GNAO1	16	56356618	C	T	c.*544C>T		3_prime_UTR	1	0	0.0001514	0	30.0049	0.037272	1.22201	736.73	8.646
UKBB	GNAO1	16	56356638	A	C	c.*564A>C		3_prime_UTR	0	1	0	1.515e-05	3.33279	0.46104	0.135735	81.8323	17.84			6.567e-06	0	1.47e-05
UKBB	GNAO1	16	56356667	G	T	c.*593G>T		3_prime_UTR	0	1	0	1.502e-05	3.33279	0.46104	0.135735	81.8323	21.6
UKBB	GNAO1	16	56356668	C	T	c.*594C>T		3_prime_UTR	6	35	0.0009001	0.0005258	1.8321	0.156221	0.793354	4.23087	19.18			0.0001117	0	0.0002058
UKBB	GNAO1	16	56356685	C	A	c.*611C>A		3_prime_UTR	0	1	0	1.5e-05	3.33279	0.46104	0.135735	81.8323	0.266			3.942e-05	0	1.47e-05
UKBB	GNAO1	16	56356707	C	T	c.*633C>T		3_prime_UTR	0	1	0	1.5e-05	3.33279	0.46104	0.135735	81.8323	10.75
UKBB	GNAO1	16	56356715	A	G	c.*641A>G		3_prime_UTR	0	1	0	1.496e-05	3.33279	0.46104	0.135735	81.8323	7.294
UKBB	GNAO1	16	56356719	A	G	c.*645A>G		3_prime_UTR	2	8	0.0002992	0.0001197	2.94183	0.133803	0.717784	12.057	0.143			0.0001448	0	0.0002354
UKBB	GNAO1	16	56356726	C	A	c.*652C>A		3_prime_UTR	0	1	0	1.496e-05	3.33279	0.46104	0.135735	81.8323	0.408
UKBB	GNAO1	16	56356732	C	T	c.*658C>T		3_prime_UTR	0	6	0	8.977e-05	0.768992	0.857962	0.0433094	13.654	0.266			2.628e-05	0	4.412e-05
UKBB	GNAO1	16	56356746	A	G	c.*672A>G		3_prime_UTR	0	1	0	1.505e-05	3.33279	0.46104	0.135735	81.8323	6.453			1.322e-05	0	1.473e-05
UKBB	GNAO1	16	56356771-56356773	TCC	-	c.*698_*700del		3_prime_UTR	0	1	0	1.515e-05	3.33279	0.46104	0.135735	81.8323
UKBB	GNAO1	16	56356773-56356774	-	T	c.*713dup		3_prime_UTR	3	15	0.0004532	0.0002273	2.25877	0.168759	0.707758	7.20871	2.85			0.0005326	0.000296	0.0005771
UKBB	GNAO1	16	56356777-56356779	TTT	-	c.*711_*713del		3_prime_UTR	1	5	0.0001512	7.586e-05	2.72731	0.276148	0.44823	16.5947
UKBB	GNAO1	16	56356787-56356789	TCA	-	c.*713_*715del		3_prime_UTR	0	1	0	1.515e-05	3.33279	0.46104	0.135735	81.8323
UKBB	GNAO1	16	56356813	G	T	c.*739G>T		3_prime_UTR	0	1	0	1.548e-05	3.33279	0.46104	0.135735	81.8323	2.887
UKBB	GNAO1	16	56356834-56356835	-	C	c.*766dup		3_prime_UTR	0	1	0	1.543e-05	3.33279	0.46104	0.135735	81.8323
UKBB	GNAO1	16	56356837	C	G	c.*763C>G		3_prime_UTR	2	36	0.0003073	0.0005554	0.684516	0.562204	0.189969	2.46652	2.511			0.004465	0.00347	0.000797
UKBB	GNAO1	16	56356837	C	T	c.*763C>T		3_prime_UTR	0	1	0	1.543e-05	3.33279	0.46104	0.135735	81.8323	3.027
UKBB	GNAO1	16	56356839	C	T	c.*765C>T		3_prime_UTR	3	33	0.000461	0.0005092	1.04454	0.938194	0.347142	3.14301	2.846			0.0002052	0.001155	0.0003393
UKBB	GNAO1	16	56356840	C	G	c.*766C>G		3_prime_UTR	0	1	0	1.543e-05	3.33279	0.46104	0.135735	81.8323	1.643
UKBB	GNAO1	16	56356840	C	T	c.*766C>T		3_prime_UTR	1	3	0.0001537	4.629e-05	4.28603	0.135949	0.632719	29.0335	1.966			3.31e-05	0	7.376e-05
UKBB	GNAO1	16	56356842	C	T	c.*768C>T		3_prime_UTR	1	4	0.0001537	6.172e-05	3.33348	0.201666	0.525069	21.1631	1.836			3.309e-05	0	5.899e-05
UKBB	GNAO1	16	56356843	C	T	c.*769C>T		3_prime_UTR	0	1	0	1.543e-05	3.33279	0.46104	0.135735	81.8323	1.73			1.322e-05	0	1.475e-05
UKBB	GNAO1	16	56356848	A	G	c.*774A>G		3_prime_UTR	0	2	0	3.086e-05	1.99962	0.65468	0.0959748	41.6616	0.784
UKBB	GNAO1	16	56356849	G	A	c.*775G>A		3_prime_UTR	0	1	0	1.543e-05	3.33279	0.46104	0.135735	81.8323	6.654
UKBB	GNAO1	16	56356850	A	T	c.*776A>T		3_prime_UTR	0	1	0	1.543e-05	3.33279	0.46104	0.135735	81.8323	3.277
UKBB	GNAO1	16	56356857	T	C	c.*783T>C		3_prime_UTR	0	1	0	1.53e-05	3.33279	0.46104	0.135735	81.8323	1.727
UKBB	GNAO1	16	56356880-56356881	TG	-	c.*809_*810del		3_prime_UTR	1	2	0.0001521	3.06e-05	6.00062	0.0827941	0.792372	45.4426	11.51			1.33e-05	0	1.478e-05
UKBB	GNAO1	16	56356883-56356884	-	T	c.*817dup		3_prime_UTR	0	2	0	3.06e-05	1.99962	0.65468	0.0959748	41.6616	10.35			6.686e-06	0	0
UKBB	GNAO1	16	56356884	T	-	c.*817del		3_prime_UTR	0	4	0	6.119e-05	1.11083	0.943792	0.059791	20.6377	6.401			4.009e-05	0	1.48e-05
UKBB	GNAO1	16	56356883	G	T	c.*809G>T		3_prime_UTR	0	2	0	3.061e-05	1.99962	0.65468	0.0959748	41.6616	11.2			6.686e-06	0	1.48e-05
UKBB	GNAO1	16	56356889	T	C	c.*815T>C		3_prime_UTR	0	2	0	3.06e-05	1.99962	0.65468	0.0959748	41.6616	9.542			1.316e-05	0	0
UKBB	GNAO1	16	56356891-56356892	-	C	c.*819dup		3_prime_UTR	0	2	0	3.06e-05	1.99962	0.65468	0.0959748	41.6616	2.54			0	0	0
UKBB	GNAO1	16	56357018	A	G	c.*944A>G		3_prime_UTR	0	1	0	1.536e-05	3.33279	0.46104	0.135735	81.8323	13.49
UKBB	GNAO1	16	56357023	G	T	c.*949G>T		3_prime_UTR	1	3	0.0001544	4.64e-05	4.28603	0.135949	0.632719	29.0335	12.46
UKBB	GNAO1	16	56357026-56357027	-	A	c.*961dup		3_prime_UTR	21	190	0.003222	0.002919	1.12913	0.594637	0.721892	1.7661	11.21			0.001462	0.001516	0.002406
UKBB	GNAO1	16	56357033	A	G	c.*959A>G		3_prime_UTR	0	1	0	1.536e-05	3.33279	0.46104	0.135735	81.8323	9.811			6.619e-06	0	1.474e-05
UKBB	GNAO1	16	56357035	A	T	c.*961A>T		3_prime_UTR	1	2	0.0001534	3.072e-05	6.00062	0.0827941	0.792372	45.4426	5.512			4.637e-05	0	5.902e-05
UKBB	GNAO1	16	56357036	T	A	c.*962T>A		3_prime_UTR	0	4	0	6.143e-05	1.11083	0.943792	0.059791	20.6377	11.58			7.309e-05	0	7.393e-05
UKBB	GNAO1	16	56357041	A	T	c.*967A>T		3_prime_UTR	0	7	0	0.0001075	0.66644	0.781155	0.0380526	11.6718	15.28			3.324e-05	0	4.439e-05
UKBB	GNAO1	16	56357045-56357047	ACC	-	c.*973_*975del		3_prime_UTR	0	2	0	3.101e-05	1.99962	0.65468	0.0959748	41.6616	12.7			3.36e-05	0	0
UKBB	GNAO1	16	56357055-56357057	GGA	-	c.*981_*983del		3_prime_UTR	0	2	0	3.101e-05	1.99962	0.65468	0.0959748	41.6616	14.06			1.393e-05	0	1.538e-05
UKBB	GNAO1	16	56357056-56357057	-	A	c.*992dup		3_prime_UTR	7	45	0.001085	0.000698	1.64935	0.204666	0.761204	3.57376	13.36			0.0006256	0.000296	0.0007929
UKBB	GNAO1	16	56357057-56357058	AA	-	c.*991_*992del		3_prime_UTR	0	1	0	1.553e-05	3.33279	0.46104	0.135735	81.8323	6.499			6.951e-06	0	1.524e-05
UKBB	GNAO1	16	56357056	G	A	c.*982G>A		3_prime_UTR	0	1	0	1.551e-05	3.33279	0.46104	0.135735	81.8323	14.25			4.171e-05	0	1.524e-05
UKBB	GNAO1	16	56357067	C	-	c.*993del		3_prime_UTR	0	1	0	1.55e-05	3.33279	0.46104	0.135735	81.8323	0.153			1.984e-05	0	1.477e-05
UKBB	GNAO1	16	56357066	A	C	c.*992A>C		3_prime_UTR	0	3	0	4.651e-05	1.42825	0.813623	0.0737556	27.6577	0.074			0.0001586	0	2.954e-05
UKBB	GNAO1	16	56357067	C	A	c.*993C>A		3_prime_UTR	1	1	0.0001551	1.551e-05	10.0013	0.0461554	1.04001	96.1786	0.154			4.023e-05	0	1.49e-05
UKBB	GNAO1	16	56357074	A	G	c.*1000A>G		3_prime_UTR	0	1	0	1.55e-05	3.33279	0.46104	0.135735	81.8323	6.133			1.975e-05	0	4.413e-05
UKBB	GNAO1	16	56357085	T	C	c.*1011T>C		3_prime_UTR	0	2	0	3.101e-05	1.99962	0.65468	0.0959748	41.6616	14.03
UKBB	GNAO1	16	56357142	T	C	c.*1068T>C		3_prime_UTR	0	3	0	4.593e-05	1.42825	0.813623	0.0737556	27.6577	16.18			2.628e-05	0	4.409e-05
UKBB	GNAO1	16	56357159	A	G	c.*1085A>G		3_prime_UTR	0	3	0	4.535e-05	1.42825	0.813623	0.0737556	27.6577	9.799			9.206e-05	0	0.0001911
UKBB	GNAO1	16	56357165	T	C	c.*1091T>C		3_prime_UTR	0	1	0	1.512e-05	3.33279	0.46104	0.135735	81.8323	15.67
UKBB	GNAO1	16	56357177	C	T	c.*1103C>T		3_prime_UTR	1	23	0.0001511	0.0003477	0.637968	0.593625	0.1224	3.3252	7.208			4.616e-05	0	8.825e-05
UKBB	GNAO1	16	56357217	A	T	c.*1143A>T		3_prime_UTR	0	1	0	1.548e-05	3.33279	0.46104	0.135735	81.8323	16.11
UKBB	GNAO1	16	56357228	T	C	c.*1154T>C		3_prime_UTR	0	1	0	1.548e-05	3.33279	0.46104	0.135735	81.8323	17.82
UKBB	GNAO1	16	56357236	A	C	c.*1162A>C		3_prime_UTR	0	6	0	9.286e-05	0.768992	0.857962	0.0433094	13.654	15.78			2.634e-05	0	4.413e-05
UKBB	GNAO1	16	56357258-56357259	AC	-	c.*1189_*1190del		3_prime_UTR	0	2	0	2.974e-05	1.99962	0.65468	0.0959748	41.6616
UKBB	GNAO1	16	56357263-56357264	-	A	c.*1195dup		3_prime_UTR	1	3	0.0001486	4.462e-05	4.28603	0.135949	0.632719	29.0335	7.205			4.677e-05	0	0.000101
UKBB	GNAO1	16	56357264	A	G	c.*1190A>G		3_prime_UTR	5	32	0.0007429	0.0004759	1.69298	0.253864	0.685299	4.1824	11.31			0.0001783	0	0.0003534
UKBB	GNAO1	16	56357270	T	A	c.*1196T>A		3_prime_UTR	28	382	0.004163	0.005686	0.742734	0.127229	0.506798	1.08851	4.428			0.004282	0.009423	0.005631
UKBB	GNAO1	16	56357271-56357272	-	A	c.*1208dup		3_prime_UTR	13	125	0.001933	0.001861	1.07571	0.799264	0.612912	1.88797	3.33			0.007957	0.000336	0.002062
UKBB	GNAO1	16	56357282	A	-	c.*1208del		3_prime_UTR	9	117	0.001339	0.001741	0.807756	0.52736	0.41663	1.56607
UKBB	GNAO1	16	56357279-56357282	AAAA	-	c.*1205_*1208del		3_prime_UTR	0	3	0	4.463e-05	1.42825	0.813623	0.0737556	27.6577
UKBB	GNAO1	16	56357271	T	A	c.*1197T>A		3_prime_UTR	1	3	0.0001487	4.463e-05	4.28603	0.135949	0.632719	29.0335	1.021			0.000268	0	5.192e-05
UKBB	GNAO1	16	56357272	A	T	c.*1198A>T		3_prime_UTR	2	19	0.0002976	0.0002827	1.28192	0.711702	0.343422	4.78512	5.158			0.01259	0	0.0004853
UKBB	GNAO1	16	56357282	A	C	c.*1208A>C		3_prime_UTR	0	4	0	5.949e-05	1.11083	0.943792	0.059791	20.6377	5.082			1.98e-05	0	2.945e-05
UKBB	GNAO1	16	56357284-56357285	TT	-	c.*1210_*1211del		3_prime_UTR	0	2	0	2.974e-05	1.99962	0.65468	0.0959748	41.6616	0.763			6.664e-06	0	0
UKBB	GNAO1	16	56357285-56357286	-	A	c.*1221dup		3_prime_UTR	0	16	0	0.0002381	0.302847	0.405364	0.0181644	5.04923	6.653			0.0004234	0.001504	0.0001991
UKBB	GNAO1	16	56357290	A	-	c.*1221del		3_prime_UTR	2	9	0.0002974	0.0001339	2.63208	0.173496	0.653197	10.6061
UKBB	GNAO1	16	56357287-56357290	AAAA	-	c.*1218_*1221del		3_prime_UTR	0	1	0	1.488e-05	3.33279	0.46104	0.135735	81.8323
UKBB	GNAO1	16	56357286	A	T	c.*1212A>T		3_prime_UTR	5	35	0.0007429	0.0005205	1.54978	0.339413	0.630815	3.80747	11.68			0.0001147	0	0.0001946
UKBB	GNAO1	16	56357304-56357305	-	A	c.*1238dup		3_prime_UTR	0	1	0	1.516e-05	3.33279	0.46104	0.135735	81.8323	8.855			0.00014	0	1.486e-05
UKBB	GNAO1	16	56357320	G	A	c.*1246G>A		3_prime_UTR	0	1	0	1.516e-05	3.33279	0.46104	0.135735	81.8323	17.22
UKBB	GNAO1	16	56357333	C	T	c.*1259C>T		3_prime_UTR	0	1	0	1.551e-05	3.33279	0.46104	0.135735	81.8323	18.85			6.579e-06	0	1.471e-05
UKBB	GNAO1	16	56357346	A	G	c.*1272A>G		3_prime_UTR	0	1	0	1.513e-05	3.33279	0.46104	0.135735	81.8323	15.25			4.599e-05	0	5.88e-05
UKBB	GNAO1	16	56357363	G	T	c.*1289G>T		3_prime_UTR	0	9	0	0.0001362	0.526106	0.658049	0.0306127	9.04158	18.32			0.0001051	0	8.821e-05
UKBB	GNAO1	16	56357378	G	A	c.*1304G>A		3_prime_UTR	0	1	0	1.502e-05	3.33279	0.46104	0.135735	81.8323	19.25
UKBB	GNAO1	16	56357392-56357395	CTGA	-	c.*1320_*1323del		3_prime_UTR	0	1	0	1.502e-05	3.33279	0.46104	0.135735	81.8323	17.16			0.003774	0	4.41e-05
UKBB	TSPOAP1	17	58301231	T	C	c.*1249A>G		3_prime_UTR	0	1	0	1.508e-05	3.33279	0.46104	0.135735	81.8323	16.86
UKBB	TSPOAP1	17	58301238	A	G	c.*1242T>C		3_prime_UTR	0	2	0	3.016e-05	1.99962	0.65468	0.0959748	41.6616	18.96
UKBB	TSPOAP1	17	58301266	T	-	c.*1214del		3_prime_UTR	0	1	0	1.515e-05	3.33279	0.46104	0.135735	81.8323
UKBB	TSPOAP1	17	58301282	C	G	c.*1198G>C		3_prime_UTR	0	1	0	1.518e-05	3.33279	0.46104	0.135735	81.8323	13.43
UKBB	TSPOAP1	17	58301284	C	T	c.*1196G>A		3_prime_UTR	0	2	0	3.037e-05	1.99962	0.65468	0.0959748	41.6616	15.55
UKBB	TSPOAP1	17	58301311	G	A	c.*1169C>T		3_prime_UTR	0	1	0	1.526e-05	3.33279	0.46104	0.135735	81.8323	11.81
UKBB	TSPOAP1	17	58301350	C	G	c.*1130G>C		3_prime_UTR	3	27	0.0004487	0.0004045	1.27267	0.671093	0.418206	3.87295	8.149			0.001202	0.007209	0.0007351
UKBB	TSPOAP1	17	58301355	G	A	c.*1125C>T		3_prime_UTR	0	1	0	1.498e-05	3.33279	0.46104	0.135735	81.8323	15.86
UKBB	TSPOAP1	17	58301359	C	T	c.*1121G>A		3_prime_UTR	0	2	0	2.997e-05	1.99962	0.65468	0.0959748	41.6616	19.95			6.57e-06	0	1.47e-05
UKBB	TSPOAP1	17	58301360	A	G	c.*1120T>C		3_prime_UTR	2	13	0.0002982	0.0001938	1.85199	0.370931	0.480119	7.14378	18.93			0.00506	0	0.0001764
UKBB	TSPOAP1	17	58301364	A	G	c.*1116T>C		3_prime_UTR	0	1	0	1.491e-05	3.33279	0.46104	0.135735	81.8323	17.32
UKBB	TSPOAP1	17	58301390	G	A	c.*1090C>T		3_prime_UTR	0	1	0	1.491e-05	3.33279	0.46104	0.135735	81.8323	2.406			6.57e-06	0	0
UKBB	TSPOAP1	17	58301403	G	T	c.*1077C>A		3_prime_UTR	0	1	0	1.491e-05	3.33279	0.46104	0.135735	81.8323	6.499
UKBB	TSPOAP1	17	58301406	C	T	c.*1074G>A		3_prime_UTR	1	1	0.0001495	1.491e-05	10.0013	0.0461554	1.04001	96.1786	1.232			1.971e-05	0	0
UKBB	TSPOAP1	17	58301407	G	A	c.*1073C>T		3_prime_UTR	0	2	0	2.982e-05	1.99962	0.65468	0.0959748	41.6616	1.121			5.256e-05	0	2.939e-05
UKBB	TSPOAP1	17	58301414	G	A	c.*1066C>T		3_prime_UTR	0	4	0	5.966e-05	1.11083	0.943792	0.059791	20.6377	5.818			8.536e-05	0	0.0001176
UKBB	TSPOAP1	17	58301414	G	T	c.*1066C>A		3_prime_UTR	0	1	0	1.492e-05	3.33279	0.46104	0.135735	81.8323	3.097			6.571e-06	0	0
UKBB	TSPOAP1	17	58301415	G	A	c.*1065C>T		3_prime_UTR	0	2	0	2.983e-05	1.99962	0.65468	0.0959748	41.6616	6.104			6.57e-06	0	0
UKBB	TSPOAP1	17	58301416	C	T	c.*1064G>A		3_prime_UTR	26	276	0.003888	0.004117	0.957824	0.832832	0.641954	1.42912	1.276			0.001799	0.001728	0.003028
UKBB	TSPOAP1	17	58301417	G	A	c.*1063C>T		3_prime_UTR	1	4	0.0001495	5.966e-05	3.33348	0.201666	0.525069	21.1631	5.043			5.258e-05	0	5.88e-05
UKBB	TSPOAP1	17	58301427	T	C	c.*1053A>G		3_prime_UTR	0	8	0	0.0001193	0.588018	0.715212	0.0339307	10.1903	0.338			0.0001709	0	0.0003529
UKBB	TSPOAP1	17	58301500	A	G	c.*980T>C		3_prime_UTR	0	1	0	1.513e-05	3.33279	0.46104	0.135735	81.8323	10.77			1.314e-05	0	2.939e-05
UKBB	TSPOAP1	17	58301519	T	C	c.*961A>G		3_prime_UTR	0	5	0	7.48e-05	0.908836	0.948404	0.0502413	16.4403	8.804			2.628e-05	0	5.879e-05
UKBB	TSPOAP1	17	58301531	C	T	c.*949G>A		3_prime_UTR	0	7	0	0.0001047	0.66644	0.781155	0.0380526	11.6718	9.743			6.568e-06	0	1.47e-05
UKBB	TSPOAP1	17	58301544	A	-	c.*936del		3_prime_UTR	0	3	0	4.487e-05	1.42825	0.813623	0.0737556	27.6577	16.93			6.569e-06	0	1.47e-05
UKBB	TSPOAP1	17	58301562	C	T	c.*918G>A		3_prime_UTR	1	0	0.0001493	0	30.0049	0.037272	1.22201	736.73	19.73			1.314e-05	0	2.939e-05
UKBB	TSPOAP1	17	58301567-58301568	-	CGCTTT	c.*907_*912dup		3_prime_UTR	0	9	0	0.0001344	0.526106	0.658049	0.0306127	9.04158	17.73			0.000105	0	0.0002205
UKBB	TSPOAP1	17	58301569	G	A	c.*911C>T		3_prime_UTR	0	1	0	1.494e-05	3.33279	0.46104	0.135735	81.8323	18.44			6.569e-05	0	0.0001029
UKBB	TSPOAP1	17	58301574	C	T	c.*906G>A		3_prime_UTR	0	12	0	0.0001793	0.399805	0.525023	0.0236652	6.7544	15.97			3.938e-05	0	4.41e-05
UKBB	TSPOAP1	17	58301575	G	A	c.*905C>T		3_prime_UTR	0	1	0	1.494e-05	3.33279	0.46104	0.135735	81.8323	10.33			2.628e-05	0	0
UKBB	TSPOAP1	17	58301580	C	-	c.*903del		3_prime_UTR	0	1	0	1.494e-05	3.33279	0.46104	0.135735	81.8323
UKBB	TSPOAP1	17	58301579	C	T	c.*901G>A		3_prime_UTR	0	8	0	0.0001195	0.588018	0.715212	0.0339307	10.1903	5.968			3.941e-05	0	4.41e-05
UKBB	TSPOAP1	17	58301580	C	T	c.*900G>A		3_prime_UTR	0	1	0	1.494e-05	3.33279	0.46104	0.135735	81.8323	2.569			6.564e-06	0	0
UKBB	TSPOAP1	17	58301588	C	A	c.*892G>T		3_prime_UTR	0	1	0	1.494e-05	3.33279	0.46104	0.135735	81.8323	14.43			1.971e-05	0	4.409e-05
UKBB	TSPOAP1	17	58301609	C	A	c.*871G>T		3_prime_UTR	0	1	0	1.492e-05	3.33279	0.46104	0.135735	81.8323	0.292			6.57e-06	0	0
UKBB	TSPOAP1	17	58301622	A	G	c.*858T>C		3_prime_UTR	0	1	0	1.492e-05	3.33279	0.46104	0.135735	81.8323	9.374			6.57e-06	0	1.47e-05
UKBB	TSPOAP1	17	58301631	C	G	c.*849G>C		3_prime_UTR	0	1	0	1.492e-05	3.33279	0.46104	0.135735	81.8323	0.356			1.314e-05	0	2.94e-05
UKBB	TSPOAP1	17	58301632	G	A	c.*848C>T		3_prime_UTR	0	2	0	2.985e-05	1.99962	0.65468	0.0959748	41.6616	11.47			3.284e-05	0	4.409e-05
UKBB	TSPOAP1	17	58301633	G	T	c.*847C>A		3_prime_UTR	0	2	0	2.985e-05	1.99962	0.65468	0.0959748	41.6616	11.44			1.314e-05	0	0
UKBB	TSPOAP1	17	58301648	G	T	c.*832C>A		3_prime_UTR	0	1	0	1.492e-05	3.33279	0.46104	0.135735	81.8323	15.81			6.569e-06	0	0
UKBB	TSPOAP1	17	58301651	C	T	c.*829G>A		3_prime_UTR	0	1	0	1.492e-05	3.33279	0.46104	0.135735	81.8323	13.99			3.282e-05	0	7.35e-05
UKBB	TSPOAP1	17	58301652	G	T	c.*828C>A		3_prime_UTR	2	1	0.0002995	1.494e-05	16.6738	0.00644823	2.20175	126.271	6.344			5.911e-05	0	0.0001029
UKBB	TSPOAP1	17	58301655	G	A	c.*825C>T		3_prime_UTR	0	2	0	2.987e-05	1.99962	0.65468	0.0959748	41.6616	12.36			9.847e-05	0	2.94e-05
UKBB	TSPOAP1	17	58301656	G	C	c.*824C>G		3_prime_UTR	0	1	0	1.494e-05	3.33279	0.46104	0.135735	81.8323	11.49			1.314e-05	0	0
UKBB	TSPOAP1	17	58301673	A	C	c.*807T>G		3_prime_UTR	0	1	0	1.495e-05	3.33279	0.46104	0.135735	81.8323	11.51
UKBB	TSPOAP1	17	58301679	G	A	c.*801C>T		3_prime_UTR	0	1	0	1.495e-05	3.33279	0.46104	0.135735	81.8323	17.86
UKBB	TSPOAP1	17	58301685	C	A	c.*795G>T		3_prime_UTR	0	4	0	5.98e-05	1.11083	0.943792	0.059791	20.6377	15.34			0.0001576	0	2.94e-05
UKBB	TSPOAP1	17	58301685	C	T	c.*795G>A		3_prime_UTR	1	1	0.0001496	1.495e-05	10.0013	0.0461554	1.04001	96.1786	15.47
UKBB	TSPOAP1	17	58301689	T	A	c.*791A>T		3_prime_UTR	0	1	0	1.495e-05	3.33279	0.46104	0.135735	81.8323	14.05
UKBB	TSPOAP1	17	58301718	G	A	c.*762C>T		3_prime_UTR	1	5	0.0001507	7.54e-05	2.72731	0.276148	0.44823	16.5947	14.64			5.256e-05	0	0.0001029
UKBB	TSPOAP1	17	58301757	T	C	c.*723A>G		3_prime_UTR	2	6	0.0003036	9.138e-05	3.84723	0.0703079	0.894293	16.5507	18.29			3.287e-05	0	5.882e-05
UKBB	TSPOAP1	17	58301761	T	C	c.*719A>G		3_prime_UTR	0	1	0	1.523e-05	3.33279	0.46104	0.135735	81.8323	18.62			1.314e-05	0	1.47e-05
UKBB	TSPOAP1	17	58301766	G	A	c.*714C>T		3_prime_UTR	0	2	0	3.046e-05	1.99962	0.65468	0.0959748	41.6616	14.87
UKBB	TSPOAP1	17	58301771	G	A	c.*709C>T		3_prime_UTR	2	21	0.000303	0.0003182	1.1626	0.82168	0.313637	4.30957	4.848			0.0001313	0	0.0002205
UKBB	TSPOAP1	17	58301774	C	T	c.*706G>A		3_prime_UTR	0	1	0	1.515e-05	3.33279	0.46104	0.135735	81.8323	13.3			3.286e-05	0	4.41e-05
UKBB	TSPOAP1	17	58301775	G	A	c.*705C>T		3_prime_UTR	0	4	0	6.062e-05	1.11083	0.943792	0.059791	20.6377	4.092			1.97e-05	0	0
UKBB	TSPOAP1	17	58301776	C	T	c.*704G>A		3_prime_UTR	0	1	0	1.515e-05	3.33279	0.46104	0.135735	81.8323	12.86			6.57e-06	0	1.47e-05
UKBB	TSPOAP1	17	58301782	C	G	c.*698G>C		3_prime_UTR	0	1	0	1.515e-05	3.33279	0.46104	0.135735	81.8323	3.598
UKBB	TSPOAP1	17	58301803	A	G	c.*677T>C		3_prime_UTR	0	3	0	4.512e-05	1.42825	0.813623	0.0737556	27.6577	11.33			0.001103	0	4.41e-05
UKBB	TSPOAP1	17	58301812	A	G	c.*668T>C		3_prime_UTR	1	0	0.0001506	0	30.0049	0.037272	1.22201	736.73	17.31
UKBB	TSPOAP1	17	58301814	T	C	c.*666A>G		3_prime_UTR	0	1	0	1.505e-05	3.33279	0.46104	0.135735	81.8323	16.68
UKBB	TSPOAP1	17	58301820-58301821	-	T	c.*659dup		3_prime_UTR	0	1	0	1.505e-05	3.33279	0.46104	0.135735	81.8323
UKBB	TSPOAP1	17	58301821	T	G	c.*659A>C		3_prime_UTR	0	3	0	4.515e-05	1.42825	0.813623	0.0737556	27.6577	13.93
UKBB	TSPOAP1	17	58301840	G	A	c.*640C>T		3_prime_UTR	1	0	0.0001499	0	30.0049	0.037272	1.22201	736.73	19.79
UKBB	TSPOAP1	17	58301896	G	A	c.*584C>T		3_prime_UTR	0	1	0	1.499e-05	3.33279	0.46104	0.135735	81.8323	7.187			6.57e-06	0	0
UKBB	TSPOAP1	17	58301912	G	A	c.*568C>T		3_prime_UTR	0	1	0	1.499e-05	3.33279	0.46104	0.135735	81.8323	2.529
UKBB	TSPOAP1	17	58301922	G	T	c.*558C>A		3_prime_UTR	0	1	0	1.505e-05	3.33279	0.46104	0.135735	81.8323	0.169
UKBB	TSPOAP1	17	58301932	C	T	c.*548G>A		3_prime_UTR	0	1	0	1.505e-05	3.33279	0.46104	0.135735	81.8323	5.905
UKBB	TSPOAP1	17	58301936	C	T	c.*544G>A		3_prime_UTR	0	5	0	7.525e-05	0.908836	0.948404	0.0502413	16.4403	5.487
UKBB	TSPOAP1	17	58301937	G	A	c.*543C>T		3_prime_UTR	0	1	0	1.505e-05	3.33279	0.46104	0.135735	81.8323	0.871			0.0002101	0	1.47e-05
UKBB	TSPOAP1	17	58301961	C	T	c.*519G>A		3_prime_UTR	0	2	0	3.007e-05	1.99962	0.65468	0.0959748	41.6616	0.821			0.0001248	0	0.0001617
UKBB	TSPOAP1	17	58301962	G	A	c.*518C>T		3_prime_UTR	0	4	0	6.014e-05	1.11083	0.943792	0.059791	20.6377	0.668			1.97e-05	0	1.47e-05
UKBB	TSPOAP1	17	58301964	G	C	c.*516C>G		3_prime_UTR	1	35	0.0001505	0.0005262	0.422167	0.301	0.0823703	2.1637	7.612			0.000138	0	0.0002646
UKBB	TSPOAP1	17	58301975	C	A	c.*505G>T		3_prime_UTR	0	3	0	4.507e-05	1.42825	0.813623	0.0737556	27.6577	0.899			6.573e-06	0	1.47e-05
UKBB	TSPOAP1	17	58301980	C	T	c.*500G>A		3_prime_UTR	0	4	0	6.009e-05	1.11083	0.943792	0.059791	20.6377	5.851			1.972e-05	0	4.411e-05
UKBB	TSPOAP1	17	58301982	C	T	c.*498G>A		3_prime_UTR	1	1	0.00015	1.502e-05	10.0013	0.0461554	1.04001	96.1786	7.431			1.972e-05	0	1.47e-05
UKBB	TSPOAP1	17	58301983	G	A	c.*497C>T		3_prime_UTR	1	1	0.00015	1.502e-05	10.0013	0.0461554	1.04001	96.1786	0.473			1.314e-05	0	1.47e-05
UKBB	TSPOAP1	17	58301985	G	A	c.*495C>T		3_prime_UTR	0	2	0	3.004e-05	1.99962	0.65468	0.0959748	41.6616	0.263
UKBB	TSPOAP1	17	58301987	G	A	c.*493C>T		3_prime_UTR	0	1	0	1.502e-05	3.33279	0.46104	0.135735	81.8323	8.534
UKBB	TSPOAP1	17	58302033	T	C	c.*447A>G		3_prime_UTR	0	1	0	1.497e-05	3.33279	0.46104	0.135735	81.8323	8.218			1.314e-05	0	2.94e-05
UKBB	TSPOAP1	17	58302056	C	A	c.*424G>T		3_prime_UTR	1	0	0.0001493	0	30.0049	0.037272	1.22201	736.73	7.147
UKBB	TSPOAP1	17	58302063	G	A	c.*417C>T		3_prime_UTR	0	1	0	1.488e-05	3.33279	0.46104	0.135735	81.8323	14.29			3.285e-05	0	5.881e-05
UKBB	TSPOAP1	17	58302084	A	G	c.*396T>C		3_prime_UTR	0	1	0	1.488e-05	3.33279	0.46104	0.135735	81.8323	11.77
UKBB	TSPOAP1	17	58302091	C	T	c.*389G>A		3_prime_UTR	1	1	0.0001484	1.488e-05	10.0013	0.0461554	1.04001	96.1786	6.53			6.57e-06	0	1.47e-05
UKBB	TSPOAP1	17	58302132	T	C	c.*348A>G		3_prime_UTR	0	1	0	1.488e-05	3.33279	0.46104	0.135735	81.8323	3.476			6.57e-06	0	1.47e-05
UKBB	TSPOAP1	17	58302138	C	T	c.*342G>A		3_prime_UTR	0	2	0	2.981e-05	1.99962	0.65468	0.0959748	41.6616	1.327			1.314e-05	0	0
UKBB	TSPOAP1	17	58302149	C	T	c.*331G>A		3_prime_UTR	1	5	0.0001487	7.453e-05	2.72731	0.276148	0.44823	16.5947	14.65			1.97e-05	0	2.94e-05
UKBB	TSPOAP1	17	58302153	G	A	c.*327C>T		3_prime_UTR	4	68	0.0005947	0.001014	0.656303	0.387153	0.252686	1.70462	12.79			0.0002429	0	0.0004851
UKBB	TSPOAP1	17	58302161	G	A	c.*319C>T		3_prime_UTR	43	484	0.006405	0.007225	0.896261	0.491793	0.655876	1.22475	4.365			0.003657	0	0.00641
UKBB	TSPOAP1	17	58302170	C	T	c.*310G>A		3_prime_UTR	1	10	0.0001489	0.0001493	1.42838	0.682993	0.258037	7.9069	0.815			4.6e-05	0	2.939e-05
UKBB	TSPOAP1	17	58302171	G	A	c.*309C>T		3_prime_UTR	0	1	0	1.493e-05	3.33279	0.46104	0.135735	81.8323	0.046			2.628e-05	0	1.47e-05
UKBB	TSPOAP1	17	58302175	G	A	c.*305C>T		3_prime_UTR	1	2	0.0001489	2.986e-05	6.00062	0.0827941	0.792372	45.4426	2.498			1.314e-05	0	2.94e-05
UKBB	TSPOAP1	17	58302182	G	A	c.*298C>T		3_prime_UTR	0	2	0	2.981e-05	1.99962	0.65468	0.0959748	41.6616	3.349			3.939e-05	0	5.88e-05
UKBB	TSPOAP1	17	58302201	T	C	c.*279A>G		3_prime_UTR	0	1	0	1.491e-05	3.33279	0.46104	0.135735	81.8323	1.653			1.314e-05	0	2.941e-05
UKBB	TSPOAP1	17	58302229	C	A	c.*251G>T		3_prime_UTR	0	1	0	1.493e-05	3.33279	0.46104	0.135735	81.8323	6.703
UKBB	TSPOAP1	17	58302236	G	T	c.*244C>A		3_prime_UTR	0	1	0	1.493e-05	3.33279	0.46104	0.135735	81.8323	5.06
UKBB	TSPOAP1	17	58302239	C	G	c.*241G>C		3_prime_UTR	0	2	0	2.986e-05	1.99962	0.65468	0.0959748	41.6616	6.004			7.885e-05	0	8.821e-05
UKBB	TSPOAP1	17	58302241	C	A	c.*239G>T		3_prime_UTR	0	1	0	1.495e-05	3.33279	0.46104	0.135735	81.8323	9.512
UKBB	TSPOAP1	17	58302255	A	T	c.*225T>A		3_prime_UTR	0	2	0	2.99e-05	1.99962	0.65468	0.0959748	41.6616	6.504			7.89e-05	0	8.824e-05
UKBB	TSPOAP1	17	58302259	G	A	c.*221C>T		3_prime_UTR	1	1	0.0001491	1.495e-05	10.0013	0.0461554	1.04001	96.1786	12.33
UKBB	TSPOAP1	17	58302274-58302276	CTT	-	c.*204_*206del		3_prime_UTR	0	1	0	1.532e-05	3.33279	0.46104	0.135735	81.8323	16.69			2.628e-05	0	2.94e-05
UKBB	TSPOAP1	17	58302297	T	C	c.*183A>G		3_prime_UTR	0	1	0	1.489e-05	3.33279	0.46104	0.135735	81.8323	15.25
UKBB	TSPOAP1	17	58302329	C	T	c.*151G>A		3_prime_UTR	0	6	0	9.242e-05	0.768992	0.857962	0.0433094	13.654	3.722			1.971e-05	0	4.41e-05
UKBB	TSPOAP1	17	58302332	A	G	c.*148T>C		3_prime_UTR	1	0	0.0001545	0	30.0049	0.037272	1.22201	736.73	9.726
UKBB	TSPOAP1	17	58302336	T	C	c.*144A>G		3_prime_UTR	5	37	0.0007514	0.0005556	1.46704	0.401646	0.59906	3.59262	15.32			0.0003485	0	0.0005587
UKBB	TSPOAP1	17	58302339	C	T	c.*141G>A		3_prime_UTR	0	2	0	3.003e-05	1.99962	0.65468	0.0959748	41.6616	5.879			5.908e-05	0	7.351e-05
UKBB	TSPOAP1	17	58302340	G	A	c.*140C>T		3_prime_UTR	0	2	0	3.003e-05	1.99962	0.65468	0.0959748	41.6616	0.118			6.572e-06	0	1.47e-05
UKBB	TSPOAP1	17	58302357	C	T	c.*123G>A		3_prime_UTR	0	1	0	1.502e-05	3.33279	0.46104	0.135735	81.8323	3.164
UKBB	TSPOAP1	17	58302362	C	T	c.*118G>A		3_prime_UTR	0	1	0	1.502e-05	3.33279	0.46104	0.135735	81.8323	1.239			3.286e-05	0	5.88e-05
UKBB	TSPOAP1	17	58302377	G	A	c.*103C>T		3_prime_UTR	1	0	0.0001506	0	30.0049	0.037272	1.22201	736.73	4.138			0.02871	0	0.0002647
UKBB	TSPOAP1	17	58302377	G	C	c.*103C>G		3_prime_UTR	0	2	0	3.003e-05	1.99962	0.65468	0.0959748	41.6616	3.498			1.314e-05	0	2.94e-05
UKBB	TSPOAP1	17	58302378	C	T	c.*102G>A		3_prime_UTR	0	1	0	1.497e-05	3.33279	0.46104	0.135735	81.8323	1.084			3.941e-05	0	2.941e-05
UKBB	TSPOAP1	17	58302379	G	A	c.*101C>T		3_prime_UTR	0	1	0	1.497e-05	3.33279	0.46104	0.135735	81.8323	6.835			6.572e-06	0	1.47e-05
UKBB	TSPOAP1	17	58302392	G	C	c.*88C>G		3_prime_UTR	0	1	0	1.497e-05	3.33279	0.46104	0.135735	81.8323	8.801			6.571e-06	0	1.47e-05
UKBB	TSPOAP1	17	58302402	G	A	c.*78C>T		3_prime_UTR	1	6	0.0001496	8.98e-05	2.30766	0.356011	0.390812	13.6262	12.85			7.882e-05	0	0.0001177
UKBB	TSPOAP1	17	58302412	G	C	c.*68C>G		3_prime_UTR	0	1	0	1.501e-05	3.33279	0.46104	0.135735	81.8323	5.477
UKBB	TSPOAP1	17	58302442	C	G	c.*38G>C		3_prime_UTR	0	1	0	1.502e-05	3.33279	0.46104	0.135735	81.8323	13.17
UKBB	TSPOAP1	17	58302443	C	T	c.*37G>A		3_prime_UTR	0	1	0	1.502e-05	3.33279	0.46104	0.135735	81.8323	13.99
UKBB	TSPOAP1	17	58302446	T	G	c.*34A>C		splice_region,3_prime_UTR	1	0	0.0001489	0	30.0049	0.037272	1.22201	736.73	9.133
UKBB	TSPOAP1	17	58302448	C	A	c.*33-1G>T		splice_acceptor	0	2	0	2.988e-05	1.99962	0.65468	0.0959748	41.6616	26.9
UKBB	TSPOAP1	17	58304375	A	G	c.5569T>C	p.Cys1857Arg	missense	0	1	0	1.492e-05	3.33279	0.46104	0.135735	81.8323	25.8	0.6667
UKBB	TSPOAP1	17	58304377	T	C	c.5567A>G	p.Gln1856Arg	missense	0	1	0	1.492e-05	3.33279	0.46104	0.135735	81.8323	24.9	0.205		6.571e-06	0	1.47e-05
UKBB	TSPOAP1	17	58304386-58304388	CTC	-	c.5556_5558del	p.Arg1854del	inframe_deletion	4	10	0.0005958	0.0001492	4.28895	0.00979755	1.42069	12.948	18.76			0.002259	0.000288	0.0002647
UKBB	TSPOAP1	17	58304399	T	C	c.5545A>G	p.Arg1849Gly	missense,splice_region	0	2	0	2.987e-05	1.99962	0.65468	0.0959748	41.6616	28.6	0.3111
UKBB	TSPOAP1	17	58304407	C	G	c.5545-8G>C		splice_region,splice_polypyrimidine_tract,intron	0	1	0	1.493e-05	3.33279	0.46104	0.135735	81.8323	16.43			2.628e-05	0	4.409e-05
UKBB	TSPOAP1	17	58304407	C	T	c.5545-8G>A		splice_region,splice_polypyrimidine_tract,intron	0	1	0	1.493e-05	3.33279	0.46104	0.135735	81.8323	17.86
UKBB	TSPOAP1	17	58304410	G	C	c.5545-11C>G		splice_polypyrimidine_tract,intron	0	2	0	2.987e-05	1.99962	0.65468	0.0959748	41.6616	20.3			1.314e-05	0	2.94e-05
UKBB	TSPOAP1	17	58305065	C	T	c.5540G>A	p.Ser1847Asn	missense	0	2	0	3.005e-05	1.99962	0.65468	0.0959748	41.6616	14.93	0.0862		3.939e-05	0	2.94e-05
UKBB	TSPOAP1	17	58305076	G	A	c.5529C>T	p.Pro1843%3D	synonymous	1	2	0.0001508	3.023e-05	6.00062	0.0827941	0.792372	45.4426	0.913			6.572e-06	0	1.47e-05
UKBB	TSPOAP1	17	58305085	G	A	c.5520C>T	p.Pro1840%3D	synonymous	0	1	0	1.512e-05	3.33279	0.46104	0.135735	81.8323	0.776
UKBB	TSPOAP1	17	58305099	G	A	c.5506C>T	p.Leu1836%3D	synonymous	1	3	0.0001516	4.546e-05	4.28603	0.135949	0.632719	29.0335	4.635			6.572e-05	0	7.351e-05
UKBB	TSPOAP1	17	58305102	C	T	c.5503G>A	p.Gly1835Ser	missense	0	3	0	4.546e-05	1.42825	0.813623	0.0737556	27.6577	6.103	0.0616		4.601e-05	0	4.411e-05
UKBB	TSPOAP1	17	58305103	G	A	c.5502C>T	p.Gly1834%3D	synonymous	2	37	0.0003032	0.0005607	0.666243	0.534287	0.185101	2.39804	2.064			0.0003416	0	0.000353
UKBB	TSPOAP1	17	58305117	C	G	c.5488G>C	p.Gly1830Arg	missense	0	1	0	1.515e-05	3.33279	0.46104	0.135735	81.8323	18.97	0.1123
UKBB	TSPOAP1	17	58305117	C	T	c.5488G>A	p.Gly1830Arg	missense	0	4	0	6.062e-05	1.11083	0.943792	0.059791	20.6377	19.38	0.1123		1.971e-05	0	4.41e-05
UKBB	TSPOAP1	17	58305166	T	G	c.5439A>C	p.Glu1813Asp	missense	0	4	0	6.089e-05	1.11083	0.943792	0.059791	20.6377	14.78	0.4097
UKBB	TSPOAP1	17	58305177	G	A	c.5434-6C>T		splice_region,splice_polypyrimidine_tract,intron	1	1	0.0001511	1.515e-05	10.0013	0.0461554	1.04001	96.1786	10.22			6.572e-06	0	1.47e-05
UKBB	TSPOAP1	17	58305181	A	C	c.5434-10T>G		splice_polypyrimidine_tract,intron	2	8	0.0003024	0.0001212	2.94183	0.133803	0.717784	12.057	12.99			2.63e-05	0	5.881e-05
UKBB	TSPOAP1	17	58305404	C	T	c.5416G>A	p.Asp1806Asn	missense	0	1	0	1.492e-05	3.33279	0.46104	0.135735	81.8323	29.5	0.243
UKBB	TSPOAP1	17	58305405	G	A	c.5415C>T	p.Asp1805%3D	synonymous	0	5	0	7.462e-05	0.908836	0.948404	0.0502413	16.4403	4.689			6.573e-06	0	0
UKBB	TSPOAP1	17	58305420	C	T	c.5400G>A	p.Val1800%3D	synonymous	0	1	0	1.492e-05	3.33279	0.46104	0.135735	81.8323	8.225			0.0001774	0	0
UKBB	TSPOAP1	17	58305443	G	A	c.5377C>T	p.Arg1793Trp	missense	0	3	0	4.469e-05	1.42825	0.813623	0.0737556	27.6577	23.1	0.1235		1.314e-05	0	2.941e-05
UKBB	TSPOAP1	17	58305449	G	C	c.5371C>G	p.Pro1791Ala	missense	0	1	0	1.49e-05	3.33279	0.46104	0.135735	81.8323	22.4	0.0848
UKBB	TSPOAP1	17	58305474	G	A	c.5362-16C>T		splice_polypyrimidine_tract,intron	0	1	0	1.492e-05	3.33279	0.46104	0.135735	81.8323	1.462
UKBB	TSPOAP1	17	58305545	C	T	c.5356G>A	p.Val1786Met	missense	0	1	0	1.493e-05	3.33279	0.46104	0.135735	81.8323	26.6	0.1508
UKBB	TSPOAP1	17	58305548	C	A	c.5353G>T	p.Asp1785Tyr	missense	0	1	0	1.493e-05	3.33279	0.46104	0.135735	81.8323	29.3	0.6055
UKBB	TSPOAP1	17	58305561	A	G	c.5340T>C	p.Ser1780%3D	synonymous	0	1	0	1.511e-05	3.33279	0.46104	0.135735	81.8323	7.821
UKBB	TSPOAP1	17	58305567	C	G	c.5334G>C	p.Gln1778His	missense	0	2	0	3.022e-05	1.99962	0.65468	0.0959748	41.6616	22.9	0.1369
UKBB	TSPOAP1	17	58305574	T	C	c.5327A>G	p.Asn1776Ser	missense	1	29	0.0001508	0.0004381	0.508121	0.418689	0.0984771	2.6218	24.9	0.1395		9.887e-05	0	0.0002061
UKBB	TSPOAP1	17	58305594	C	A	c.5307G>T	p.Met1769Ile	missense	0	1	0	1.514e-05	3.33279	0.46104	0.135735	81.8323	26.7	0.7122
UKBB	TSPOAP1	17	58305596	T	C	c.5305A>G	p.Met1769Val	missense	0	4	0	6.055e-05	1.11083	0.943792	0.059791	20.6377	24.2	0.1066		6.574e-06	0	1.47e-05
UKBB	TSPOAP1	17	58305620	C	A	c.5281G>T	p.Ala1761Ser	missense	0	6	0	9.103e-05	0.768992	0.857962	0.0433094	13.654	15.15	0.0775
UKBB	TSPOAP1	17	58305620	C	G	c.5281G>C	p.Ala1761Pro	missense	0	1	0	1.517e-05	3.33279	0.46104	0.135735	81.8323	16	0.0886
UKBB	TSPOAP1	17	58305641	G	A	c.5260C>T	p.Pro1754Ser	missense,splice_region	1	1	0.0001505	1.509e-05	10.0013	0.0461554	1.04001	96.1786	2.803	0.0738		6.577e-06	0	1.471e-05
UKBB	TSPOAP1	17	58305642	G	A	c.5259C>T	p.Gly1753%3D	splice_region,synonymous	0	2	0	3.017e-05	1.99962	0.65468	0.0959748	41.6616	0.027			1.315e-05	0	2.942e-05
UKBB	TSPOAP1	17	58305643	C	T	c.5258G>A	p.Gly1753Asp	missense,splice_region	1	2	0.0001505	3.017e-05	6.00062	0.0827941	0.792372	45.4426	14.32	0.1309		6.576e-06	0	1.471e-05
UKBB	TSPOAP1	17	58305657-58305659	AGG	-	c.5258-16_5258-14del		splice_polypyrimidine_tract,intron	1	2	0.0001505	3.017e-05	6.00062	0.0827941	0.792372	45.4426	0.975			1.984e-05	0	4.425e-05
UKBB	TSPOAP1	17	58305659	G	A	c.5258-16C>T		splice_polypyrimidine_tract,intron	0	1	0	1.509e-05	3.33279	0.46104	0.135735	81.8323	1.225			3.288e-05	0	4.413e-05
UKBB	TSPOAP1	17	58305842	G	A	c.5248C>T	p.Pro1750Ser	missense	1	0	0.0001517	0	30.0049	0.037272	1.22201	736.73	16.1	0.0791
UKBB	TSPOAP1	17	58305843	C	T	c.5247G>A	p.Gln1749%3D	synonymous	1	1	0.0001517	1.516e-05	10.0013	0.0461554	1.04001	96.1786	4.517		Likely_benign	0.0002692	0.001441	4.411e-05
UKBB	TSPOAP1	17	58305844	T	C	c.5246A>G	p.Gln1749Arg	missense	0	1	0	1.516e-05	3.33279	0.46104	0.135735	81.8323	11.51	0.077		0.002194	0	4.411e-05
UKBB	TSPOAP1	17	58305846	G	A	c.5244C>T	p.Ala1748%3D	synonymous	1	1	0.0001517	1.516e-05	10.0013	0.0461554	1.04001	96.1786	0.635			6.573e-06	0	1.47e-05
UKBB	TSPOAP1	17	58305859	G	A	c.5231C>T	p.Ser1744Leu	missense	0	1	0	1.546e-05	3.33279	0.46104	0.135735	81.8323	2.485	0.0554
UKBB	TSPOAP1	17	58305865	G	A	c.5225C>T	p.Ala1742Val	missense,splice_region	0	1	0	1.546e-05	3.33279	0.46104	0.135735	81.8323	16.47	0.0961
UKBB	TSPOAP1	17	58306354	G	A	c.5212C>T	p.Arg1738Cys	missense	1	1	0.0001532	1.537e-05	10.0013	0.0461554	1.04001	96.1786	34	0.3999
UKBB	TSPOAP1	17	58306356	C	T	c.5210G>A	p.Arg1737His	missense	0	1	0	1.537e-05	3.33279	0.46104	0.135735	81.8323	33	0.3627		3.94e-05	0	0
UKBB	TSPOAP1	17	58306378	T	C	c.5188A>G	p.Thr1730Ala	missense	2	7	0.0003054	0.0001074	3.33417	0.0992605	0.796448	13.9578	0.035	0.053		0.0003617	0	0.0002793
UKBB	TSPOAP1	17	58306393	A	G	c.5173T>C	p.Ser1725Pro	missense	0	4	0	6.021e-05	1.11083	0.943792	0.059791	20.6377	8.213	0.0714		6.575e-06	0	1.47e-05
UKBB	TSPOAP1	17	58306398	A	G	c.5168T>C	p.Val1723Ala	missense	0	1	0	1.505e-05	3.33279	0.46104	0.135735	81.8323	19.17	0.1078		1.315e-05	0	2.941e-05
UKBB	TSPOAP1	17	58306403	C	T	c.5163G>A	p.Pro1721%3D	synonymous	0	2	0	3.011e-05	1.99962	0.65468	0.0959748	41.6616	13.51
UKBB	TSPOAP1	17	58306404	G	A	c.5162C>T	p.Pro1721Leu	missense	0	1	0	1.505e-05	3.33279	0.46104	0.135735	81.8323	18.66	0.0713		3.288e-05	0	5.882e-05
UKBB	TSPOAP1	17	58306416	G	T	c.5153-3C>A		splice_region,splice_polypyrimidine_tract,intron	0	4	0	6.056e-05	1.11083	0.943792	0.059791	20.6377	17.92			1.972e-05	0	4.41e-05
UKBB	TSPOAP1	17	58306816	A	G	c.5136T>C	p.Ile1712%3D	synonymous	1	0	0.0001532	0	30.0049	0.037272	1.22201	736.73	0.65		Benign	0.0287	0	0.0002647
UKBB	TSPOAP1	17	58306820	T	C	c.5132A>G	p.Asp1711Gly	missense	0	4	0	6.109e-05	1.11083	0.943792	0.059791	20.6377	15.54	0.0898
UKBB	TSPOAP1	17	58306825	G	A	c.5127C>T	p.Ser1709%3D	synonymous	0	1	0	1.527e-05	3.33279	0.46104	0.135735	81.8323	4.489			6.572e-06	0	1.47e-05
UKBB	TSPOAP1	17	58306839	G	A	c.5113C>T	p.Arg1705Trp	missense	0	1	0	1.527e-05	3.33279	0.46104	0.135735	81.8323	20.3	0.0794		3.285e-05	0	5.881e-05
UKBB	TSPOAP1	17	58306849	T	C	c.5103A>G	p.Gln1701%3D	synonymous	0	2	0	3.055e-05	1.99962	0.65468	0.0959748	41.6616	5.779
UKBB	TSPOAP1	17	58306863	C	A	c.5089G>T	p.Ala1697Ser	missense	0	1	0	1.53e-05	3.33279	0.46104	0.135735	81.8323	1.754	0.0842
UKBB	TSPOAP1	17	58306916	C	T	c.5036G>A	p.Arg1679Gln	missense	0	3	0	4.493e-05	1.42825	0.813623	0.0737556	27.6577	23.3	0.0835		3.939e-05	0	2.941e-05
UKBB	TSPOAP1	17	58306917	G	A	c.5035C>T	p.Arg1679Trp	missense	1	1	0.0001498	1.498e-05	10.0013	0.0461554	1.04001	96.1786	29.8	0.1668		6.572e-06	0	0
UKBB	TSPOAP1	17	58306922	C	T	c.5030G>A	p.Gly1677Glu	missense	0	1	0	1.498e-05	3.33279	0.46104	0.135735	81.8323	19.14	0.1461		1.314e-05	0	2.94e-05
UKBB	TSPOAP1	17	58306929	C	T	c.5023G>A	p.Glu1675Lys	missense	0	1	0	1.498e-05	3.33279	0.46104	0.135735	81.8323	27	0.1669		2.626e-05	0	4.41e-05
UKBB	TSPOAP1	17	58306935	G	A	c.5017C>T	p.Gln1673Ter	stop_gained	0	1	0	1.498e-05	3.33279	0.46104	0.135735	81.8323	37
UKBB	TSPOAP1	17	58306964	A	G	c.4988T>C	p.Phe1663Ser	missense	0	1	0	1.511e-05	3.33279	0.46104	0.135735	81.8323	22.8	0.381
UKBB	TSPOAP1	17	58307611	C	T	c.4983G>A	p.Lys1661%3D	splice_region,synonymous	0	1	0	1.493e-05	3.33279	0.46104	0.135735	81.8323	21.1
UKBB	TSPOAP1	17	58307630	C	T	c.4964G>A	p.Arg1655Gln	missense	10	109	0.001496	0.001636	0.95852	0.895832	0.508364	1.80729	14.77	0.07	Uncertain_significance	0.0009518	0	0.001396
UKBB	TSPOAP1	17	58307663	T	C	c.4931A>G	p.Asn1644Ser	missense	0	1	0	1.488e-05	3.33279	0.46104	0.135735	81.8323	25.7	0.4234
UKBB	TSPOAP1	17	58307669	G	A	c.4925C>T	p.Ser1642Leu	missense	0	3	0	4.463e-05	1.42825	0.813623	0.0737556	27.6577	33	0.9394		6.568e-06	0	0
UKBB	TSPOAP1	17	58307715	C	T	c.4879G>A	p.Val1627Ile	missense	0	1	0	1.497e-05	3.33279	0.46104	0.135735	81.8323	8.65	0.0833		7.219e-05	0	5.88e-05
UKBB	TSPOAP1	17	58307716	G	A	c.4878C>T	p.Pro1626%3D	synonymous	0	1	0	1.497e-05	3.33279	0.46104	0.135735	81.8323	3.747			1.314e-05	0	1.47e-05
UKBB	TSPOAP1	17	58307725	C	G	c.4869G>C	p.Gln1623His	missense	2	11	0.000299	0.0001646	2.1742	0.265877	0.553481	8.54077	15.49	0.1261		0.002087	0.0002882	0.0002352
UKBB	TSPOAP1	17	58307747	G	C	c.4847C>G	p.Pro1616Arg	missense	0	1	0	1.49e-05	3.33279	0.46104	0.135735	81.8323	16.81	0.084
UKBB	TSPOAP1	17	58307755	C	T	c.4839G>A	p.Ala1613%3D	synonymous	2	8	0.0002988	0.0001192	2.94183	0.133803	0.717784	12.057	0.603			0.0001051	0.002592	8.819e-05
UKBB	TSPOAP1	17	58307756	G	A	c.4838C>T	p.Ala1613Val	missense	0	1	0	1.49e-05	3.33279	0.46104	0.135735	81.8323	0.085	0.0691		6.569e-05	0	0.0001176
UKBB	TSPOAP1	17	58307774	G	A	c.4832-12C>T		splice_polypyrimidine_tract,intron	0	6	0	8.942e-05	0.768992	0.857962	0.0433094	13.654	2.018			1.97e-05	0	4.408e-05
UKBB	TSPOAP1	17	58307850	G	A	c.4823C>T	p.Ala1608Val	missense	1	0	0.0001489	0	30.0049	0.037272	1.22201	736.73	8.946	0.0829
UKBB	TSPOAP1	17	58307852	A	G	c.4821T>C	p.Thr1607%3D	synonymous	0	1	0	1.489e-05	3.33279	0.46104	0.135735	81.8323	0.891
UKBB	TSPOAP1	17	58307900	C	T	c.4773G>A	p.Gly1591%3D	synonymous	0	1	0	1.489e-05	3.33279	0.46104	0.135735	81.8323	5.508
UKBB	TSPOAP1	17	58307907	C	T	c.4766G>A	p.Gly1589Asp	missense	1	0	0.0001487	0	30.0049	0.037272	1.22201	736.73	7.552	0.1059		6.564e-06	0	0
UKBB	TSPOAP1	17	58307908	C	T	c.4765G>A	p.Gly1589Ser	missense	0	6	0	8.935e-05	0.768992	0.857962	0.0433094	13.654	0.004	0.0567		4.598e-05	0	5.878e-05
UKBB	TSPOAP1	17	58307909	G	A	c.4764C>T	p.Asp1588%3D	synonymous	1	0	0.0001487	0	30.0049	0.037272	1.22201	736.73	2.151			6.57e-06	0	1.47e-05
UKBB	TSPOAP1	17	58307909	G	T	c.4764C>A	p.Asp1588Glu	missense	0	1	0	1.489e-05	3.33279	0.46104	0.135735	81.8323	0.146	0.1553
UKBB	TSPOAP1	17	58307923	C	G	c.4750G>C	p.Ala1584Pro	missense	8	77	0.00119	0.001145	1.09673	0.798556	0.539703	2.22865	0.577	0.0599		0.0004857	0.001153	0.0007496
UKBB	TSPOAP1	17	58307929	C	T	c.4744G>A	p.Gly1582Arg	missense	0	5	0	7.432e-05	0.908836	0.948404	0.0502413	16.4403	17.91	0.0979		2.627e-05	0	2.939e-05
UKBB	TSPOAP1	17	58307944	G	A	c.4732-3C>T		splice_region,splice_polypyrimidine_tract,intron	0	1	0	1.485e-05	3.33279	0.46104	0.135735	81.8323	10.9
UKBB	TSPOAP1	17	58307945	C	T	c.4732-4G>A		splice_region,splice_polypyrimidine_tract,intron	0	2	0	2.97e-05	1.99962	0.65468	0.0959748	41.6616	7.638			1.971e-05	0	4.41e-05
UKBB	TSPOAP1	17	58308533	G	A	c.4731+8C>T		splice_region,intron	0	1	0	1.492e-05	3.33279	0.46104	0.135735	81.8323	13.36
UKBB	TSPOAP1	17	58308543	G	A	c.4729C>T	p.Arg1577Trp	missense,splice_region	1	33	0.0001519	0.0005	0.447397	0.335293	0.0871208	2.29755	24.1	0.0932		0.000184	0	0.0003969
UKBB	TSPOAP1	17	58308545	G	A	c.4727C>T	p.Ser1576Phe	missense	1	1	0.0001519	1.515e-05	10.0013	0.0461554	1.04001	96.1786	23.4	0.1212
UKBB	TSPOAP1	17	58308545	G	T	c.4727C>A	p.Ser1576Tyr	missense	0	1	0	1.515e-05	3.33279	0.46104	0.135735	81.8323	24.2	0.1167
UKBB	TSPOAP1	17	58308547	G	A	c.4725C>T	p.Leu1575%3D	synonymous	0	1	0	1.515e-05	3.33279	0.46104	0.135735	81.8323	6.775			6.57e-06	0	0
UKBB	TSPOAP1	17	58308561	C	T	c.4711G>A	p.Ala1571Thr	missense	0	1	0	1.502e-05	3.33279	0.46104	0.135735	81.8323	16.49	0.071
UKBB	TSPOAP1	17	58308568	C	T	c.4704G>A	p.Thr1568%3D	synonymous	1	3	0.0001508	4.507e-05	4.28603	0.135949	0.632719	29.0335	0.325			9.198e-05	0	4.41e-05
UKBB	TSPOAP1	17	58308569	G	A	c.4703C>T	p.Thr1568Met	missense	2	14	0.0003016	0.0002103	1.72421	0.426479	0.450263	6.60261	13.81	0.0919		0.0001444	0.000576	0.0002058
UKBB	TSPOAP1	17	58308572	G	A	c.4700C>T	p.Ala1567Val	missense	0	1	0	1.502e-05	3.33279	0.46104	0.135735	81.8323	14.94	0.0848	Uncertain_significance	1.314e-05	0	0
UKBB	TSPOAP1	17	58308579	G	A	c.4693C>T	p.Arg1565Cys	missense	2	1	0.0002993	1.497e-05	16.6738	0.00644823	2.20175	126.271	19.21	0.0953		0.002698	0	0.0001029
UKBB	TSPOAP1	17	58308587	C	T	c.4685G>A	p.Arg1562Gln	missense	1	0	0.0001497	0	30.0049	0.037272	1.22201	736.73	19	0.0835		1.971e-05	0	4.411e-05
UKBB	TSPOAP1	17	58308593	G	C	c.4679C>G	p.Pro1560Arg	missense	0	1	0	1.497e-05	3.33279	0.46104	0.135735	81.8323	19.38	0.1303
UKBB	TSPOAP1	17	58308598	C	G	c.4674G>C	p.Gly1558%3D	synonymous	0	4	0	5.988e-05	1.11083	0.943792	0.059791	20.6377	9.978			0.006442	0.002304	0.0003235
UKBB	TSPOAP1	17	58308621	G	A	c.4651C>T	p.Arg1551Cys	missense	0	1	0	1.487e-05	3.33279	0.46104	0.135735	81.8323	14.54	0.0814	Uncertain_significance
UKBB	TSPOAP1	17	58308635	G	A	c.4637C>T	p.Pro1546Leu	missense	1	0	0.0001483	0	30.0049	0.037272	1.22201	736.73	18.9	0.0909
UKBB	TSPOAP1	17	58308636	G	A	c.4636C>T	p.Pro1546Ser	missense	1	18	0.0001483	0.0002671	0.810511	0.804588	0.153445	4.2812	15.67	0.0845	Benign	0.01408	0	0.0004262
UKBB	TSPOAP1	17	58308636	G	T	c.4636C>A	p.Pro1546Thr	missense	0	4	0	5.936e-05	1.11083	0.943792	0.059791	20.6377	18.23	0.0856
UKBB	TSPOAP1	17	58308652	C	T	c.4620G>A	p.Pro1540%3D	synonymous	0	1	0	1.484e-05	3.33279	0.46104	0.135735	81.8323	12.61			1.314e-05	0	1.47e-05
UKBB	TSPOAP1	17	58308656	G	A	c.4616C>T	p.Pro1539Leu	missense	2	11	0.0002965	0.0001633	2.1742	0.265877	0.553481	8.54077	22.5	0.067		9.196e-05	0	0.0001911
UKBB	TSPOAP1	17	58308662	C	T	c.4610G>A	p.Arg1537Lys	missense	0	1	0	1.484e-05	3.33279	0.46104	0.135735	81.8323	18.04	0.1071
UKBB	TSPOAP1	17	58308665	G	A	c.4607C>T	p.Pro1536Leu	missense	0	2	0	2.969e-05	1.99962	0.65468	0.0959748	41.6616	18.58	0.0861		6.569e-06	0	1.47e-05
UKBB	TSPOAP1	17	58308670	T	C	c.4602A>G	p.Gly1534%3D	synonymous	0	1	0	1.484e-05	3.33279	0.46104	0.135735	81.8323	3.71
UKBB	TSPOAP1	17	58308697	C	T	c.4575G>A	p.Gly1525%3D	synonymous	0	3	0	4.459e-05	1.42825	0.813623	0.0737556	27.6577	9.051
UKBB	TSPOAP1	17	58308723	T	A	c.4549A>T	p.Thr1517Ser	missense	0	2	0	2.97e-05	1.99962	0.65468	0.0959748	41.6616	14.68	0.087		0.002271	0.000288	0.0001029
UKBB	TSPOAP1	17	58308729	T	C	c.4543A>G	p.Ser1515Gly	missense	0	4	0	5.939e-05	1.11083	0.943792	0.059791	20.6377	13.44	0.0643		1.314e-05	0	1.47e-05
UKBB	TSPOAP1	17	58308733	G	A	c.4539C>T	p.Gly1513%3D	synonymous	5	26	0.000741	0.0003861	2.07667	0.119133	0.828363	5.20612	4.856			0.0001969	0	0.0003087
UKBB	TSPOAP1	17	58308739	G	A	c.4533C>T	p.Ser1511%3D	synonymous	0	3	0	4.453e-05	1.42825	0.813623	0.0737556	27.6577	4.665			0.0002365	0	8.819e-05
UKBB	TSPOAP1	17	58308746	G	A	c.4526C>T	p.Ala1509Val	missense	1	17	0.0001482	0.0002523	0.856852	0.855937	0.161642	4.54212	14.16	0.0797		0.0001051	0	0.0001911
UKBB	TSPOAP1	17	58308746	G	C	c.4526C>G	p.Ala1509Gly	missense	0	1	0	1.484e-05	3.33279	0.46104	0.135735	81.8323	15.65	0.0825
UKBB	TSPOAP1	17	58308770	T	C	c.4502A>G	p.Tyr1501Cys	missense	1	10	0.0001484	0.0001486	1.42838	0.682993	0.258037	7.9069	25.5	0.6908		0.0001183	0	0.0001764
UKBB	TSPOAP1	17	58308773	T	G	c.4499A>C	p.Glu1500Ala	missense	0	1	0	1.486e-05	3.33279	0.46104	0.135735	81.8323	23.5	0.5744		1.314e-05	0	1.47e-05
UKBB	TSPOAP1	17	58308794	T	C	c.4478A>G	p.Lys1493Arg	missense	0	1	0	1.482e-05	3.33279	0.46104	0.135735	81.8323	15.48	0.0752		1.314e-05	0	2.94e-05
UKBB	TSPOAP1	17	58308833	C	T	c.4439G>A	p.Arg1480Gln	missense	49	499	0.007266	0.007403	0.99059	0.949779	0.7381	1.32945	6.17	0.0711		0.003019	0.001152	0.005586
UKBB	TSPOAP1	17	58308834	G	C	c.4438C>G	p.Arg1480Gly	missense	0	3	0	4.451e-05	1.42825	0.813623	0.0737556	27.6577	12.09	0.0781
UKBB	TSPOAP1	17	58308839	C	T	c.4433G>A	p.Arg1478His	missense	0	1	0	1.484e-05	3.33279	0.46104	0.135735	81.8323	17	0.1076	Uncertain_significance	2.628e-05	0	0
UKBB	TSPOAP1	17	58308840	G	A	c.4432C>T	p.Arg1478Cys	missense	0	1	0	1.484e-05	3.33279	0.46104	0.135735	81.8323	23.5	0.1605
UKBB	TSPOAP1	17	58308844	G	A	c.4428C>T	p.Cys1476%3D	synonymous	0	3	0	4.451e-05	1.42825	0.813623	0.0737556	27.6577	2.355			1.314e-05	0	1.47e-05
UKBB	TSPOAP1	17	58308847	C	T	c.4425G>A	p.Arg1475%3D	synonymous	0	1	0	1.484e-05	3.33279	0.46104	0.135735	81.8323	2.088			1.314e-05	0	0
UKBB	TSPOAP1	17	58308851	C	A	c.4421G>T	p.Arg1474Leu	missense	0	1	0	1.484e-05	3.33279	0.46104	0.135735	81.8323	19.38	0.1814
UKBB	TSPOAP1	17	58308851	C	G	c.4421G>C	p.Arg1474Pro	missense	0	2	0	2.967e-05	1.99962	0.65468	0.0959748	41.6616	20.2	0.1828		1.314e-05	0	1.47e-05
UKBB	TSPOAP1	17	58308852	G	A	c.4420C>T	p.Arg1474Trp	missense	0	3	0	4.451e-05	1.42825	0.813623	0.0737556	27.6577	22.5	0.1101		1.314e-05	0	1.47e-05
UKBB	TSPOAP1	17	58308856	A	G	c.4416T>C	p.Pro1472%3D	synonymous	1	6	0.0001485	8.907e-05	2.30766	0.356011	0.390812	13.6262	3.533		Likely_benign	0.0002364	0	0.000147
UKBB	TSPOAP1	17	58308866	C	T	c.4406G>A	p.Arg1469Gln	missense	0	1	0	1.485e-05	3.33279	0.46104	0.135735	81.8323	22.5	0.1082		1.971e-05	0	2.939e-05
UKBB	TSPOAP1	17	58308867	G	A	c.4405C>T	p.Arg1469Trp	missense	0	2	0	2.969e-05	1.99962	0.65468	0.0959748	41.6616	22.8	0.123		2.627e-05	0	4.409e-05
UKBB	TSPOAP1	17	58308876	C	T	c.4396G>A	p.Gly1466Arg	missense	0	1	0	1.485e-05	3.33279	0.46104	0.135735	81.8323	24	0.2582		1.313e-05	0	1.47e-05
UKBB	TSPOAP1	17	58308877	G	A	c.4395C>T	p.Ser1465%3D	synonymous	0	4	0	5.976e-05	1.11083	0.943792	0.059791	20.6377	6.121			0.0001838	0.001441	0.0001617
UKBB	TSPOAP1	17	58308877	G	C	c.4395C>G	p.Ser1465Arg	missense	0	1	0	1.494e-05	3.33279	0.46104	0.135735	81.8323	6.884	0.2753
UKBB	TSPOAP1	17	58308909	T	G	c.4363A>C	p.Ile1455Leu	missense	0	1	0	1.486e-05	3.33279	0.46104	0.135735	81.8323	1.476	0.0937
UKBB	TSPOAP1	17	58308912	C	T	c.4360G>A	p.Val1454Ile	missense	0	2	0	2.97e-05	1.99962	0.65468	0.0959748	41.6616	3.921	0.0963		1.314e-05	0	0
UKBB	TSPOAP1	17	58308913	G	A	c.4359C>T	p.Pro1453%3D	synonymous	0	1	0	1.485e-05	3.33279	0.46104	0.135735	81.8323	1.471			6.57e-06	0	1.47e-05
UKBB	TSPOAP1	17	58308918	G	T	c.4354C>A	p.Leu1452Ile	missense	0	1	0	1.48e-05	3.33279	0.46104	0.135735	81.8323	7.079	0.0896
UKBB	TSPOAP1	17	58308919	G	A	c.4353C>T	p.Gly1451%3D	synonymous	0	1	0	1.48e-05	3.33279	0.46104	0.135735	81.8323	4.862			6.569e-06	0	1.47e-05
UKBB	TSPOAP1	17	58308921	C	A	c.4351G>T	p.Gly1451Cys	missense	1	27	0.0001481	0.0003995	0.545108	0.469374	0.105341	2.82076	16.26	0.0946		0.0001445	0	0.0003086
UKBB	TSPOAP1	17	58308923	C	A	c.4349G>T	p.Gly1450Val	missense	0	1	0	1.48e-05	3.33279	0.46104	0.135735	81.8323	21.1	0.1158
UKBB	TSPOAP1	17	58308924	C	A	c.4348G>T	p.Gly1450Cys	missense	0	2	0	2.959e-05	1.99962	0.65468	0.0959748	41.6616	21.5	0.1333		3.938e-05	0	2.94e-05
UKBB	TSPOAP1	17	58308931	C	T	c.4341G>A	p.Arg1447%3D	synonymous	1	1	0.0001481	1.48e-05	10.0013	0.0461554	1.04001	96.1786	8.065
UKBB	TSPOAP1	17	58308933	G	A	c.4339C>T	p.Arg1447Trp	missense	0	1	0	1.48e-05	3.33279	0.46104	0.135735	81.8323	15.68	0.0882		3.285e-05	0	5.881e-05
UKBB	TSPOAP1	17	58308943	C	T	c.4329G>A	p.Leu1443%3D	synonymous	0	1	0	1.48e-05	3.33279	0.46104	0.135735	81.8323	0.091
UKBB	TSPOAP1	17	58308948	G	T	c.4324C>A	p.Arg1442%3D	synonymous	0	9	0	0.0001332	0.526106	0.658049	0.0306127	9.04158	8.422			3.285e-05	0	7.349e-05
UKBB	TSPOAP1	17	58308950	C	T	c.4322G>A	p.Gly1441Glu	missense	0	1	0	1.48e-05	3.33279	0.46104	0.135735	81.8323	18.42	0.1445
UKBB	TSPOAP1	17	58308962	G	A	c.4310C>T	p.Pro1437Leu	missense	0	1	0	1.48e-05	3.33279	0.46104	0.135735	81.8323	18.47	0.0717
UKBB	TSPOAP1	17	58309005	C	A	c.4267G>T	p.Asp1423Tyr	missense	0	1	0	1.5e-05	3.33279	0.46104	0.135735	81.8323	26.3	0.2221
UKBB	TSPOAP1	17	58309013	C	T	c.4259G>A	p.Arg1420Gln	missense	0	1	0	1.5e-05	3.33279	0.46104	0.135735	81.8323	25.8	0.1086		1.971e-05	0.000288	1.47e-05
UKBB	TSPOAP1	17	58309014	G	A	c.4258C>T	p.Arg1420Trp	missense	0	1	0	1.5e-05	3.33279	0.46104	0.135735	81.8323	25.4	0.1376		1.314e-05	0	1.47e-05
UKBB	TSPOAP1	17	58309019	C	T	c.4253G>A	p.Arg1418His	missense	0	1	0	1.509e-05	3.33279	0.46104	0.135735	81.8323	20.8	0.0967		3.285e-05	0	1.47e-05
UKBB	TSPOAP1	17	58309020	G	A	c.4252C>T	p.Arg1418Cys	missense	0	6	0	9.055e-05	0.768992	0.857962	0.0433094	13.654	23.7	0.1141		1.971e-05	0	1.47e-05
UKBB	TSPOAP1	17	58309026	G	A	c.4246C>T	p.Pro1416Ser	missense	0	3	0	4.527e-05	1.42825	0.813623	0.0737556	27.6577	14.63	0.0796		6.569e-06	0	1.47e-05
UKBB	TSPOAP1	17	58309038	G	C	c.4234C>G	p.Pro1412Ala	missense	0	1	0	1.509e-05	3.33279	0.46104	0.135735	81.8323	13.81	0.0634		1.314e-05	0	2.94e-05
UKBB	TSPOAP1	17	58309042	G	C	c.4230C>G	p.Gly1410%3D	synonymous	0	1	0	1.508e-05	3.33279	0.46104	0.135735	81.8323	0.909
UKBB	TSPOAP1	17	58309049	C	G	c.4223G>C	p.Gly1408Ala	missense	0	3	0	4.524e-05	1.42825	0.813623	0.0737556	27.6577	21.1	0.0878
UKBB	TSPOAP1	17	58309059	G	A	c.4213C>T	p.Arg1405Trp	missense	0	2	0	3.016e-05	1.99962	0.65468	0.0959748	41.6616	18.76	0.0726		5.257e-05	0	0.0001029
UKBB	TSPOAP1	17	58309074	C	G	c.4198G>C	p.Val1400Leu	missense	0	1	0	1.497e-05	3.33279	0.46104	0.135735	81.8323	12.81	0.1133
UKBB	TSPOAP1	17	58309081	A	G	c.4191T>C	p.Pro1397%3D	synonymous	0	1	0	1.497e-05	3.33279	0.46104	0.135735	81.8323	1.051
UKBB	TSPOAP1	17	58309097	C	A	c.4175G>T	p.Cys1392Phe	missense	0	1	0	1.5e-05	3.33279	0.46104	0.135735	81.8323	0.262	0.0733
UKBB	TSPOAP1	17	58309097	C	G	c.4175G>C	p.Cys1392Ser	missense	0	2	0	3e-05	1.99962	0.65468	0.0959748	41.6616	0.292	0.0827		6.57e-06	0	1.47e-05
UKBB	TSPOAP1	17	58309103	C	G	c.4169G>C	p.Gly1390Ala	missense	0	2	0	3e-05	1.99962	0.65468	0.0959748	41.6616	16.71	0.0849		6.57e-06	0	1.47e-05
UKBB	TSPOAP1	17	58309129	G	C	c.4143C>G	p.Pro1381%3D	synonymous	0	1	0	1.537e-05	3.33279	0.46104	0.135735	81.8323	5.067
UKBB	TSPOAP1	17	58309143	G	C	c.4129C>G	p.Pro1377Ala	missense	0	1	0	1.504e-05	3.33279	0.46104	0.135735	81.8323	17.72	0.0637
UKBB	TSPOAP1	17	58309149	G	A	c.4123C>T	p.Arg1375Ter	stop_gained	0	1	0	1.504e-05	3.33279	0.46104	0.135735	81.8323	38
UKBB	TSPOAP1	17	58309149	G	C	c.4123C>G	p.Arg1375Gly	missense	0	1	0	1.504e-05	3.33279	0.46104	0.135735	81.8323	18.82	0.0692		6.571e-06	0	0
UKBB	TSPOAP1	17	58309195	C	T	c.4077G>A	p.Pro1359%3D	synonymous	0	1	0	1.504e-05	3.33279	0.46104	0.135735	81.8323	3.124			0.0002497	0	0
UKBB	TSPOAP1	17	58309196	G	A	c.4076C>T	p.Pro1359Leu	missense	1	0	0.0001502	0	30.0049	0.037272	1.22201	736.73	0.095	0.057		6.571e-06	0	1.47e-05
UKBB	TSPOAP1	17	58309232	T	C	c.4040A>G	p.Lys1347Arg	missense	0	1	0	1.482e-05	3.33279	0.46104	0.135735	81.8323	7.358	0.0728		6.579e-06	0	1.471e-05
UKBB	TSPOAP1	17	58309234-58309236	CTC	-	c.4036_4038del	p.Glu1346del	inframe_deletion	0	1	0	1.482e-05	3.33279	0.46104	0.135735	81.8323	7.123			2.001e-05	0	4.488e-05
UKBB	TSPOAP1	17	58309235	T	C	c.4037A>G	p.Glu1346Gly	missense	0	5	0	7.41e-05	0.908836	0.948404	0.0502413	16.4403	13.37	0.0671		6.587e-06	0	1.473e-05
UKBB	TSPOAP1	17	58309237-58309238	-	TCCTCCTCG	c.4026_4034dup	p.Asp1342_Glu1344dup	inframe_insertion	0	3	0	4.446e-05	1.42825	0.813623	0.0737556	27.6577	5.878			1.338e-05	0	3.011e-05
UKBB	TSPOAP1	17	58309245	C	G	c.4027G>C	p.Glu1343Gln	missense	0	1	0	1.482e-05	3.33279	0.46104	0.135735	81.8323	14.68	0.0982		2.631e-05	0	5.888e-05
UKBB	TSPOAP1	17	58309246	G	A	c.4026C>T	p.Asp1342%3D	synonymous	0	7	0	0.0001037	0.66644	0.781155	0.0380526	11.6718	0.37			0.0003683	0	7.361e-05
UKBB	TSPOAP1	17	58309246	G	T	c.4026C>A	p.Asp1342Glu	missense	0	1	0	1.482e-05	3.33279	0.46104	0.135735	81.8323	0.002	0.067		1.316e-05	0	2.944e-05
UKBB	TSPOAP1	17	58309255	T	G	c.4017A>C	p.Glu1339Asp	missense	0	1	0	1.484e-05	3.33279	0.46104	0.135735	81.8323	14.86	0.1574
UKBB	TSPOAP1	17	58309339-58309341	CTC	-	c.3931_3933del	p.Glu1311del	inframe_deletion	0	1	0	1.505e-05	3.33279	0.46104	0.135735	81.8323	18.13			1.317e-05	0	0
UKBB	TSPOAP1	17	58309348	G	A	c.3924C>T	p.Ser1308%3D	synonymous	1	3	0.0001499	4.515e-05	4.28603	0.135949	0.632719	29.0335	4.796			1.315e-05	0	1.47e-05
UKBB	TSPOAP1	17	58309361	C	T	c.3911G>A	p.Cys1304Tyr	missense	19	121	0.002849	0.001821	1.60801	0.0521636	0.995553	2.59726	22.2	0.1707	Likely_benign	0.001307	0	0.002264
UKBB	TSPOAP1	17	58309372	G	A	c.3900C>T	p.Pro1300%3D	synonymous	0	7	0	0.0001048	0.66644	0.781155	0.0380526	11.6718	0.278		Likely_benign	0.0001445	0	0
UKBB	TSPOAP1	17	58309959	C	G	c.3891+8G>C		splice_region,intron	0	3	0	4.498e-05	1.42825	0.813623	0.0737556	27.6577	8.595			6.57e-06	0	1.47e-05
UKBB	TSPOAP1	17	58309961	C	T	c.3891+6G>A		splice_donor_region,intron	0	5	0	7.482e-05	0.908836	0.948404	0.0502413	16.4403	4.194			6.569e-06	0	0
UKBB	TSPOAP1	17	58309962	G	A	c.3891+5C>T		splice_donor_5th_base,intron	0	1	0	1.496e-05	3.33279	0.46104	0.135735	81.8323	0.021			1.314e-05	0	0
UKBB	TSPOAP1	17	58309987	T	C	c.3871A>G	p.Ile1291Val	missense	0	1	0	1.534e-05	3.33279	0.46104	0.135735	81.8323	11.46	0.0768
UKBB	TSPOAP1	17	58310032	C	G	c.3826G>C	p.Gly1276Arg	missense	0	1	0	1.532e-05	3.33279	0.46104	0.135735	81.8323	20.8	0.1614
UKBB	TSPOAP1	17	58310035-58310036	-	CTCCTCTTCCTCCTCCTCCTC	c.3802_3822dup	p.Glu1268_Glu1274dup	inframe_insertion	0	1	0	1.489e-05	3.33279	0.46104	0.135735	81.8323
UKBB	TSPOAP1	17	58310042-58310043	-	TCCTCC	c.3810_3815dup	p.Glu1273_Glu1274dup	inframe_insertion	0	2	0	2.978e-05	1.99962	0.65468	0.0959748	41.6616	4.548			1.973e-05	0	0
UKBB	TSPOAP1	17	58310043-58310045	TCC	-	c.3813_3815del	p.Glu1274del	inframe_deletion	0	4	0	5.957e-05	1.11083	0.943792	0.059791	20.6377	9.592			0.0001643	0	0.0001618
UKBB	TSPOAP1	17	58310042	T	C	c.3816A>G	p.Glu1272%3D	synonymous	1	5	0.0001488	7.446e-05	2.72731	0.276148	0.44823	16.5947	0.217			2.631e-05	0	5.884e-05
UKBB	TSPOAP1	17	58310100	C	T	c.3758G>A	p.Arg1253His	missense	0	1	0	1.508e-05	3.33279	0.46104	0.135735	81.8323	24.3	0.1822	Benign	0.0005974	0	2.94e-05
UKBB	TSPOAP1	17	58310101	G	A	c.3757C>T	p.Arg1253Cys	missense	0	2	0	2.986e-05	1.99962	0.65468	0.0959748	41.6616	22.2	0.1868		0.0001117	0	1.47e-05
UKBB	TSPOAP1	17	58310101	G	T	c.3757C>A	p.Arg1253Ser	missense	1	3	0.0001492	4.479e-05	4.28603	0.135949	0.632719	29.0335	19.94	0.679
UKBB	TSPOAP1	17	58310105	G	A	c.3753C>T	p.His1251%3D	synonymous	2	1	0.0002984	1.493e-05	16.6738	0.00644823	2.20175	126.271	1.48			7.88e-05	0	2.94e-05
UKBB	TSPOAP1	17	58310111	C	A	c.3747G>T	p.Val1249%3D	synonymous	0	2	0	2.986e-05	1.99962	0.65468	0.0959748	41.6616	6.279
UKBB	TSPOAP1	17	58310113	C	T	c.3745G>A	p.Val1249Met	missense	3	8	0.0004476	0.0001195	4.11978	0.0258585	1.18588	14.3122	22.7	0.1362		1.314e-05	0	2.939e-05
UKBB	TSPOAP1	17	58310114	G	A	c.3744C>T	p.Leu1248%3D	synonymous	0	3	0	4.479e-05	1.42825	0.813623	0.0737556	27.6577	4.89			0.0001117	0	0.0001911
UKBB	TSPOAP1	17	58310128	G	A	c.3730C>T	p.Leu1244%3D	synonymous	2	10	0.0002984	0.0001493	2.38134	0.217747	0.599234	9.46338	2.166			3.284e-05	0	2.939e-05
UKBB	TSPOAP1	17	58310129	A	C	c.3729T>G	p.His1243Gln	missense	0	2	0	2.986e-05	1.99962	0.65468	0.0959748	41.6616	14.35	0.1085
UKBB	TSPOAP1	17	58310129	A	G	c.3729T>C	p.His1243%3D	synonymous	0	1	0	1.493e-05	3.33279	0.46104	0.135735	81.8323	2.674			1.971e-05	0	4.41e-05
UKBB	TSPOAP1	17	58310130	T	G	c.3728A>C	p.His1243Pro	missense	1	0	0.0001492	0	30.0049	0.037272	1.22201	736.73	7.022	0.0823		6.57e-06	0	1.47e-05
UKBB	TSPOAP1	17	58310509	T	C	c.3699+3A>G		splice_donor_region,intron	0	1	0	1.49e-05	3.33279	0.46104	0.135735	81.8323	19.4
UKBB	TSPOAP1	17	58310523	G	T	c.3688C>A	p.Pro1230Thr	missense	0	1	0	1.495e-05	3.33279	0.46104	0.135735	81.8323	12.96	0.081		1.314e-05	0	2.94e-05
UKBB	TSPOAP1	17	58310527	C	A	c.3684G>T	p.Leu1228%3D	synonymous	0	1	0	1.495e-05	3.33279	0.46104	0.135735	81.8323	5.324
UKBB	TSPOAP1	17	58310536	C	G	c.3675G>C	p.Gly1225%3D	synonymous	0	1	0	1.495e-05	3.33279	0.46104	0.135735	81.8323	6.329
UKBB	TSPOAP1	17	58310544	C	G	c.3667G>C	p.Asp1223His	missense	0	3	0	4.485e-05	1.42825	0.813623	0.0737556	27.6577	23	0.151
UKBB	TSPOAP1	17	58310560	C	A	c.3651G>T	p.Glu1217Asp	missense	1	0	0.0001493	0	30.0049	0.037272	1.22201	736.73	12.89	0.1213
UKBB	TSPOAP1	17	58310562	C	T	c.3649G>A	p.Glu1217Lys	missense	0	1	0	1.496e-05	3.33279	0.46104	0.135735	81.8323	16.42	0.0959
UKBB	TSPOAP1	17	58310586	G	A	c.3625C>T	p.Arg1209Trp	missense	1	10	0.00015	0.0001503	1.42838	0.682993	0.258037	7.9069	13.85	0.0741		5.257e-05	0	0.0001029
UKBB	TSPOAP1	17	58310612	G	A	c.3599C>T	p.Pro1200Leu	missense	0	22	0	0.000331	0.222048	0.292624	0.0134662	3.66142	1.285	0.0614		0.000138	0	0.0002205
UKBB	TSPOAP1	17	58310612	G	C	c.3599C>G	p.Pro1200Arg	missense	0	1	0	1.505e-05	3.33279	0.46104	0.135735	81.8323	0.412	0.078
UKBB	TSPOAP1	17	58310617	G	T	c.3594C>A	p.Ala1198%3D	synonymous	2	10	0.0003008	0.0001505	2.38134	0.217747	0.599234	9.46338	2.429			3.942e-05	0	5.88e-05
UKBB	TSPOAP1	17	58310631	T	A	c.3580A>T	p.Thr1194Ser	missense	0	1	0	1.516e-05	3.33279	0.46104	0.135735	81.8323	8.262	0.1118
UKBB	TSPOAP1	17	58310631	T	G	c.3580A>C	p.Thr1194Pro	missense	0	1	0	1.516e-05	3.33279	0.46104	0.135735	81.8323	14.43	0.09
UKBB	TSPOAP1	17	58310635	C	T	c.3576G>A	p.Glu1192%3D	synonymous	0	3	0	4.548e-05	1.42825	0.813623	0.0737556	27.6577	4.317
UKBB	TSPOAP1	17	58310637	C	T	c.3574G>A	p.Glu1192Lys	missense	0	3	0	4.548e-05	1.42825	0.813623	0.0737556	27.6577	16.46	0.0803		3.285e-05	0	1.47e-05
UKBB	TSPOAP1	17	58310638	G	A	c.3573C>T	p.Ala1191%3D	synonymous	1	0	0.0001513	0	30.0049	0.037272	1.22201	736.73	1.444			0.001694	0	1.47e-05
UKBB	TSPOAP1	17	58310668	G	A	c.3543C>T	p.Pro1181%3D	synonymous	0	1	0	1.522e-05	3.33279	0.46104	0.135735	81.8323	5.739			1.314e-05	0	1.47e-05
UKBB	TSPOAP1	17	58310670	G	A	c.3541C>T	p.Pro1181Ser	missense	0	1	0	1.522e-05	3.33279	0.46104	0.135735	81.8323	18.89	0.0873
UKBB	TSPOAP1	17	58310678	T	A	c.3533A>T	p.Asp1178Val	missense	0	1	0	1.522e-05	3.33279	0.46104	0.135735	81.8323	1.47	0.0796
UKBB	TSPOAP1	17	58310725	G	A	c.3486C>T	p.Gly1162%3D	synonymous	0	1	0	1.502e-05	3.33279	0.46104	0.135735	81.8323	0.268
UKBB	TSPOAP1	17	58310741	C	A	c.3470G>T	p.Gly1157Val	missense	1	0	0.0001495	0	30.0049	0.037272	1.22201	736.73	12.03	0.1017	Benign	0.02856	0	0.0002205
UKBB	TSPOAP1	17	58310758	C	T	c.3460-7G>A		splice_region,splice_polypyrimidine_tract,intron	0	1	0	1.518e-05	3.33279	0.46104	0.135735	81.8323	0.159			1.314e-05	0	2.94e-05
UKBB	TSPOAP1	17	58310836	C	A	c.3459G>T	p.Gln1153His	missense,splice_region	0	1	0	1.487e-05	3.33279	0.46104	0.135735	81.8323	32	0.1828
UKBB	TSPOAP1	17	58310843	C	T	c.3452G>A	p.Cys1151Tyr	missense	0	1	0	1.487e-05	3.33279	0.46104	0.135735	81.8323	18.76	0.0923
UKBB	TSPOAP1	17	58310883	C	G	c.3412G>C	p.Glu1138Gln	missense	0	2	0	2.984e-05	1.99962	0.65468	0.0959748	41.6616	15.25	0.0942
UKBB	TSPOAP1	17	58310891	G	A	c.3404C>T	p.Pro1135Leu	missense	7	60	0.001043	0.0008952	1.23987	0.579032	0.58009	2.65007	9.401	0.0684	Uncertain_significance	0.000381	0	0.0007643
UKBB	TSPOAP1	17	58310894	C	T	c.3401G>A	p.Ser1134Asn	missense	0	2	0	2.984e-05	1.99962	0.65468	0.0959748	41.6616	18.63	0.123		6.57e-06	0	1.47e-05
UKBB	TSPOAP1	17	58310904	G	T	c.3391C>A	p.Pro1131Thr	missense	0	2	0	2.994e-05	1.99962	0.65468	0.0959748	41.6616	19.71	0.067		0.002114	0	0.0005441
UKBB	TSPOAP1	17	58310911	T	C	c.3384A>G	p.Pro1128%3D	synonymous	0	1	0	1.497e-05	3.33279	0.46104	0.135735	81.8323	0.4
UKBB	TSPOAP1	17	58310934	G	A	c.3361C>T	p.Pro1121Ser	missense	13	135	0.001949	0.002029	0.996029	0.9889	0.568653	1.7446	4.644	0.0651	Likely_benign	0.001687	0.0005767	0.001779
UKBB	TSPOAP1	17	58310958	T	C	c.3337A>G	p.Ser1113Gly	missense	0	1	0	1.5e-05	3.33279	0.46104	0.135735	81.8323	12.39	0.0738		6.576e-06	0	1.471e-05
UKBB	TSPOAP1	17	58310962	G	A	c.3333C>T	p.Asp1111%3D	synonymous	0	2	0	2.999e-05	1.99962	0.65468	0.0959748	41.6616	2.282			6.571e-06	0	1.47e-05
UKBB	TSPOAP1	17	58310991	G	-	c.3304del	p.Ala1103LeufsTer126	frameshift	1	0	0.0001501	0	30.0049	0.037272	1.22201	736.73
UKBB	TSPOAP1	17	58310995	C	T	c.3300G>A	p.Ala1100%3D	synonymous	1	0	0.0001501	0	30.0049	0.037272	1.22201	736.73	8.26			0.02873	0	0.0002795
UKBB	TSPOAP1	17	58310996	G	A	c.3299C>T	p.Ala1100Val	missense	0	1	0	1.504e-05	3.33279	0.46104	0.135735	81.8323	17.63	0.0783		1.971e-05	0	1.47e-05
UKBB	TSPOAP1	17	58310996	G	T	c.3299C>A	p.Ala1100Glu	missense	0	1	0	1.504e-05	3.33279	0.46104	0.135735	81.8323	16.65	0.1198		6.571e-06	0	0
UKBB	TSPOAP1	17	58311015	G	A	c.3280C>T	p.Pro1094Ser	missense	0	7	0	0.0001056	0.66644	0.781155	0.0380526	11.6718	13.31	0.083		5.253e-05	0	2.94e-05
UKBB	TSPOAP1	17	58311023	G	A	c.3272C>T	p.Ser1091Leu	missense	0	1	0	1.509e-05	3.33279	0.46104	0.135735	81.8323	19.36	0.0947
UKBB	TSPOAP1	17	58311032	G	A	c.3263C>T	p.Ser1088Phe	missense	0	1	0	1.509e-05	3.33279	0.46104	0.135735	81.8323	21	0.125		3.286e-05	0	5.88e-05
UKBB	TSPOAP1	17	58311038	C	T	c.3257G>A	p.Arg1086Gln	missense	0	1	0	1.526e-05	3.33279	0.46104	0.135735	81.8323	6.706	0.0769		5.256e-05	0	0
UKBB	TSPOAP1	17	58311056	G	C	c.3239C>G	p.Pro1080Arg	missense	0	1	0	1.526e-05	3.33279	0.46104	0.135735	81.8323	0.143	0.0743
UKBB	TSPOAP1	17	58311059	G	T	c.3236C>A	p.Ala1079Asp	missense	0	1	0	1.526e-05	3.33279	0.46104	0.135735	81.8323	13.88	0.1387
UKBB	TSPOAP1	17	58311066	C	T	c.3229G>A	p.Ala1077Thr	missense	0	1	0	1.535e-05	3.33279	0.46104	0.135735	81.8323	22.5	0.0839		6.578e-06	0	1.471e-05
UKBB	TSPOAP1	17	58311068	G	C	c.3227C>G	p.Pro1076Arg	missense	0	1	0	1.535e-05	3.33279	0.46104	0.135735	81.8323	21.7	0.1088
UKBB	TSPOAP1	17	58311069	G	A	c.3226C>T	p.Pro1076Ser	missense	0	1	0	1.535e-05	3.33279	0.46104	0.135735	81.8323	11.49	0.0791
UKBB	TSPOAP1	17	58311069	G	T	c.3226C>A	p.Pro1076Thr	missense	0	2	0	3.07e-05	1.99962	0.65468	0.0959748	41.6616	17.48	0.0792		2.63e-05	0	4.411e-05
UKBB	TSPOAP1	17	58311082	C	T	c.3213G>A	p.Pro1071%3D	synonymous	1	1	0.0001523	1.522e-05	10.0013	0.0461554	1.04001	96.1786	0.271			3.946e-05	0	5.882e-05
UKBB	TSPOAP1	17	58311091	G	A	c.3204C>T	p.Asp1068%3D	synonymous	1	3	0.0001523	4.566e-05	4.28603	0.135949	0.632719	29.0335	6.858			6.573e-06	0	0
UKBB	TSPOAP1	17	58311094	C	T	c.3201G>A	p.Ala1067%3D	synonymous	0	2	0	3.044e-05	1.99962	0.65468	0.0959748	41.6616	0.839			5.918e-05	0	8.826e-05
UKBB	TSPOAP1	17	58311097	C	T	c.3198G>A	p.Ser1066%3D	synonymous	0	5	0	7.611e-05	0.908836	0.948404	0.0502413	16.4403	0.864			1.315e-05	0	2.942e-05
UKBB	TSPOAP1	17	58311106	G	A	c.3189C>T	p.His1063%3D	synonymous	0	12	0	0.0001836	0.399805	0.525023	0.0236652	6.7544	0.123			0.0001182	0	0.000103
UKBB	TSPOAP1	17	58311112	C	T	c.3183G>A	p.Ser1061%3D	synonymous	0	5	0	7.652e-05	0.908836	0.948404	0.0502413	16.4403	0.313			1.316e-05	0	1.471e-05
UKBB	TSPOAP1	17	58311122	C	T	c.3173G>A	p.Arg1058His	missense	0	1	0	1.53e-05	3.33279	0.46104	0.135735	81.8323	26.9	0.6558		3.948e-05	0	4.415e-05
UKBB	TSPOAP1	17	58311126	C	T	c.3169G>A	p.Val1057Met	missense	0	1	0	1.53e-05	3.33279	0.46104	0.135735	81.8323	25.1	0.852		1.316e-05	0	0
UKBB	TSPOAP1	17	58311154	C	G	c.3141G>C	p.Gln1047His	missense	0	1	0	1.507e-05	3.33279	0.46104	0.135735	81.8323	20.7	0.2388
UKBB	TSPOAP1	17	58311176	A	G	c.3119T>C	p.Leu1040Pro	missense	0	1	0	1.513e-05	3.33279	0.46104	0.135735	81.8323	23.6	0.8571
UKBB	TSPOAP1	17	58311179	A	T	c.3116T>A	p.Val1039Glu	missense	0	1	0	1.506e-05	3.33279	0.46104	0.135735	81.8323	23	0.8894
UKBB	TSPOAP1	17	58311190	C	T	c.3105G>A	p.Thr1035%3D	synonymous	1	10	0.0001503	0.0001506	1.42838	0.682993	0.258037	7.9069	0.081			6.575e-06	0	1.471e-05
UKBB	TSPOAP1	17	58311195	G	A	c.3100C>T	p.Pro1034Ser	missense	0	1	0	1.506e-05	3.33279	0.46104	0.135735	81.8323	25.5	0.8366		6.572e-06	0	1.47e-05
UKBB	TSPOAP1	17	58311200	G	A	c.3095C>T	p.Ala1032Val	missense	0	1	0	1.52e-05	3.33279	0.46104	0.135735	81.8323	23.9	0.1469		6.572e-06	0	1.47e-05
UKBB	TSPOAP1	17	58311201	C	G	c.3094G>C	p.Ala1032Pro	missense	0	1	0	1.52e-05	3.33279	0.46104	0.135735	81.8323	22.9	0.2094
UKBB	TSPOAP1	17	58311228	G	T	c.3082-15C>A		splice_polypyrimidine_tract,intron	0	1	0	1.493e-05	3.33279	0.46104	0.135735	81.8323	5.78
UKBB	TSPOAP1	17	58311573	T	G	c.3079A>C	p.Lys1027Gln	missense,splice_region	0	8	0	0.0001209	0.588018	0.715212	0.0339307	10.1903	27.8	0.6366		6.573e-06	0	0
UKBB	TSPOAP1	17	58311582	C	A	c.3070G>T	p.Asp1024Tyr	missense	0	2	0	3.022e-05	1.99962	0.65468	0.0959748	41.6616	27.1	0.6796		4.599e-05	0	8.819e-05
UKBB	TSPOAP1	17	58311586	G	A	c.3066C>T	p.Tyr1022%3D	synonymous	0	2	0	3.022e-05	1.99962	0.65468	0.0959748	41.6616	8.164			0.0001117	0	1.47e-05
UKBB	TSPOAP1	17	58311609	G	A	c.3043C>T	p.Arg1015Trp	missense	0	1	0	1.508e-05	3.33279	0.46104	0.135735	81.8323	32	0.2253		1.314e-05	0	0
UKBB	TSPOAP1	17	58311615	C	T	c.3037G>A	p.Gly1013Ser	missense	1	6	0.0001508	9.049e-05	2.30766	0.356011	0.390812	13.6262	27.1	0.6186		2.629e-05	0	4.411e-05
UKBB	TSPOAP1	17	58311691	G	A	c.2961C>T	p.Ile987%3D	synonymous	0	1	0	1.483e-05	3.33279	0.46104	0.135735	81.8323	4.951			0.0001051	0.001152	0.0001764
UKBB	TSPOAP1	17	58311705	G	C	c.2947C>G	p.Leu983Val	missense	1	4	0.0001485	5.932e-05	3.33348	0.201666	0.525069	21.1631	23.2	0.3897		1.97e-05	0	2.939e-05
UKBB	TSPOAP1	17	58311725	G	A	c.2930-3C>T		splice_region,splice_polypyrimidine_tract,intron	0	4	0	5.943e-05	1.11083	0.943792	0.059791	20.6377	7.326		Benign	0.00703	0.002307	0.0003234
UKBB	TSPOAP1	17	58311726	G	A	c.2930-4C>T		splice_region,splice_polypyrimidine_tract,intron	0	1	0	1.486e-05	3.33279	0.46104	0.135735	81.8323	3.507
UKBB	TSPOAP1	17	58311735	G	A	c.2930-13C>T		splice_polypyrimidine_tract,intron	0	5	0	7.429e-05	0.908836	0.948404	0.0502413	16.4403	1.246			1.971e-05	0	2.94e-05
UKBB	TSPOAP1	17	58311737	G	A	c.2930-15C>T		splice_polypyrimidine_tract,intron	0	1	0	1.486e-05	3.33279	0.46104	0.135735	81.8323	5.405			3.941e-05	0	0
UKBB	TSPOAP1	17	58311916	G	A	c.2905C>T	p.Leu969%3D	synonymous	0	1	0	1.486e-05	3.33279	0.46104	0.135735	81.8323	5.254
UKBB	TSPOAP1	17	58311927	C	T	c.2894G>A	p.Arg965Gln	missense	0	1	0	1.486e-05	3.33279	0.46104	0.135735	81.8323	22.8	0.0961		2.628e-05	0	4.41e-05
UKBB	TSPOAP1	17	58311968	G	A	c.2853C>T	p.Pro951%3D	synonymous	0	1	0	1.512e-05	3.33279	0.46104	0.135735	81.8323	6.972			1.314e-05	0	1.47e-05
UKBB	TSPOAP1	17	58312003	G	A	c.2818C>T	p.Pro940Ser	missense	1	5	0.0001492	7.471e-05	2.72731	0.276148	0.44823	16.5947	18.05	0.093		7.878e-05	0	0.0001176
UKBB	TSPOAP1	17	58312015	G	A	c.2806C>T	p.Arg936Trp	missense	0	4	0	5.967e-05	1.11083	0.943792	0.059791	20.6377	24.4	0.1378		8.542e-05	0	8.822e-05
UKBB	TSPOAP1	17	58312028	G	A	c.2793C>T	p.Thr931%3D	synonymous	1	5	0.0001493	7.459e-05	2.72731	0.276148	0.44823	16.5947	6.533			3.942e-05	0	8.821e-05
UKBB	TSPOAP1	17	58312038	T	C	c.2783A>G	p.Tyr928Cys	missense	0	1	0	1.505e-05	3.33279	0.46104	0.135735	81.8323	22.5	0.4996
UKBB	TSPOAP1	17	58312040	G	A	c.2781C>T	p.Thr927%3D	synonymous	0	4	0	6.02e-05	1.11083	0.943792	0.059791	20.6377	8.258
UKBB	TSPOAP1	17	58312041	G	C	c.2780C>G	p.Thr927Ser	missense	0	8	0	0.0001204	0.588018	0.715212	0.0339307	10.1903	21.3	0.1515		5.913e-05	0	0.0001176
UKBB	TSPOAP1	17	58312049	G	C	c.2772C>G	p.Ser924Arg	missense	1	0	0.0001506	0	30.0049	0.037272	1.22201	736.73	14.87	0.0728
UKBB	TSPOAP1	17	58312054	C	T	c.2767G>A	p.Ala923Thr	missense	0	1	0	1.49e-05	3.33279	0.46104	0.135735	81.8323	20.6	0.1502
UKBB	TSPOAP1	17	58312074	T	C	c.2747A>G	p.Asn916Ser	missense	1	3	0.0001489	4.469e-05	4.28603	0.135949	0.632719	29.0335	25.9	0.3024		1.972e-05	0	2.94e-05
UKBB	TSPOAP1	17	58312084	T	C	c.2737A>G	p.Ile913Val	missense	0	1	0	1.482e-05	3.33279	0.46104	0.135735	81.8323	11.12	0.104		1.314e-05	0	1.47e-05
UKBB	TSPOAP1	17	58312108	C	T	c.2713G>A	p.Gly905Ser	missense	0	1	0	1.482e-05	3.33279	0.46104	0.135735	81.8323	0.706	0.069		4.595e-05	0	2.94e-05
UKBB	TSPOAP1	17	58312113	A	G	c.2708T>C	p.Val903Ala	missense	0	1	0	1.485e-05	3.33279	0.46104	0.135735	81.8323	24	0.2729
UKBB	TSPOAP1	17	58312147	G	A	c.2674C>T	p.Arg892Trp	missense	0	2	0	2.966e-05	1.99962	0.65468	0.0959748	41.6616	25.9	0.1811		8.54e-05	0	1.47e-05
UKBB	TSPOAP1	17	58312150	G	T	c.2671C>A	p.His891Asn	missense	1	1	0.0001485	1.483e-05	10.0013	0.0461554	1.04001	96.1786	21.1	0.1964
UKBB	TSPOAP1	17	58312155	C	T	c.2666G>A	p.Arg889Gln	missense	4	55	0.0005938	0.0008156	0.810343	0.668096	0.309862	2.11919	18.48	0.0805	Likely_benign	0.00107	0.0008641	0.001397
UKBB	TSPOAP1	17	58312178	G	A	c.2643C>T	p.Ala881%3D	synonymous	0	4	0	5.928e-05	1.11083	0.943792	0.059791	20.6377	2.744			3.942e-05	0	7.349e-05
UKBB	TSPOAP1	17	58312178	G	C	c.2643C>G	p.Ala881%3D	synonymous	0	1	0	1.482e-05	3.33279	0.46104	0.135735	81.8323	0.371			6.57e-06	0	1.47e-05
UKBB	TSPOAP1	17	58312182	C	T	c.2639G>A	p.Arg880Gln	missense	0	8	0	0.0001186	0.588018	0.715212	0.0339307	10.1903	11.57	0.0761		6.564e-06	0	0
UKBB	TSPOAP1	17	58312193	C	T	c.2628G>A	p.Ala876%3D	synonymous	0	2	0	2.964e-05	1.99962	0.65468	0.0959748	41.6616	6.342			1.313e-05	0	1.47e-05
UKBB	TSPOAP1	17	58312196	C	T	c.2625G>A	p.Leu875%3D	synonymous	1	8	0.0001482	0.0001186	1.76458	0.52144	0.310909	10.0149	10.92			5.255e-05	0	0.0001029
UKBB	TSPOAP1	17	58312199	G	A	c.2622C>T	p.Cys874%3D	synonymous	1	0	0.0001482	0	30.0049	0.037272	1.22201	736.73	9.372			3.284e-05	0	4.409e-05
UKBB	TSPOAP1	17	58312202	A	G	c.2619T>C	p.Cys873%3D	synonymous	2	4	0.0002964	5.93e-05	5.55744	0.0297227	1.18372	26.0915	6.832
UKBB	TSPOAP1	17	58312204	A	T	c.2617T>A	p.Cys873Ser	missense	0	1	0	1.483e-05	3.33279	0.46104	0.135735	81.8323	24.5	0.6009
UKBB	TSPOAP1	17	58312206	C	T	c.2615G>A	p.Arg872His	missense	1	3	0.0001482	4.448e-05	4.28603	0.135949	0.632719	29.0335	28.3	0.1583		5.911e-05	0	5.879e-05
UKBB	TSPOAP1	17	58312207	G	T	c.2614C>A	p.Arg872Ser	missense	0	1	0	1.483e-05	3.33279	0.46104	0.135735	81.8323	26.9	0.6416
UKBB	TSPOAP1	17	58312214	G	A	c.2607C>T	p.Asp869%3D	synonymous	0	8	0	0.0001186	0.588018	0.715212	0.0339307	10.1903	6.354
UKBB	TSPOAP1	17	58312227	C	T	c.2594G>A	p.Arg865Gln	missense	0	1	0	1.482e-05	3.33279	0.46104	0.135735	81.8323	4.512	0.0657
UKBB	TSPOAP1	17	58312228	G	A	c.2593C>T	p.Arg865Trp	missense	0	4	0	5.927e-05	1.11083	0.943792	0.059791	20.6377	21	0.0826		2.628e-05	0	5.879e-05
UKBB	TSPOAP1	17	58312244	G	A	c.2577C>T	p.Val859%3D	synonymous	0	1	0	1.482e-05	3.33279	0.46104	0.135735	81.8323	3.35			6.569e-06	0	1.47e-05
UKBB	TSPOAP1	17	58312246	C	T	c.2575G>A	p.Val859Ile	missense	0	1	0	1.483e-05	3.33279	0.46104	0.135735	81.8323	23	0.1352
UKBB	TSPOAP1	17	58312252	T	C	c.2569A>G	p.Ile857Val	missense	0	4	0	5.934e-05	1.11083	0.943792	0.059791	20.6377	0.038	0.0925		0.004199	0.002592	0.000662
UKBB	TSPOAP1	17	58312264	C	T	c.2557G>A	p.Gly853Arg	missense	1	9	0.0001482	0.0001335	1.57878	0.60331	0.282026	8.83803	13.75	0.1739		3.942e-05	0	7.35e-05
UKBB	TSPOAP1	17	58312265	G	A	c.2556C>T	p.Ala852%3D	synonymous	0	5	0	7.417e-05	0.908836	0.948404	0.0502413	16.4403	0.136		Likely_benign	0.0003217	0	0.0001176
UKBB	TSPOAP1	17	58312292	G	A	c.2529C>T	p.Ala843%3D	synonymous	0	4	0	5.948e-05	1.11083	0.943792	0.059791	20.6377	9.736			3.285e-05	0	4.41e-05
UKBB	TSPOAP1	17	58312304	C	T	c.2517G>A	p.Ala839%3D	synonymous	0	1	0	1.487e-05	3.33279	0.46104	0.135735	81.8323	3.835		Likely_benign	0.000256	0	7.351e-05
UKBB	TSPOAP1	17	58312305	G	A	c.2516C>T	p.Ala839Val	missense	0	2	0	2.974e-05	1.99962	0.65468	0.0959748	41.6616	14.66	0.0702		2.626e-05	0	4.41e-05
UKBB	TSPOAP1	17	58312351	G	A	c.2470C>T	p.His824Tyr	missense	0	13	0	0.000193	0.370179	0.490204	0.022	6.22874	22.9	0.1124		5.255e-05	0	8.819e-05
UKBB	TSPOAP1	17	58312358	G	A	c.2463C>T	p.His821%3D	synonymous	1	0	0.0001484	0	30.0049	0.037272	1.22201	736.73	0.16			1.313e-05	0	1.47e-05
UKBB	TSPOAP1	17	58312359	T	C	c.2462A>G	p.His821Arg	missense	0	1	0	1.485e-05	3.33279	0.46104	0.135735	81.8323	0.71	0.0628		0.001215	0	0
UKBB	TSPOAP1	17	58312382	C	A	c.2439G>T	p.Pro813%3D	synonymous	0	1	0	1.488e-05	3.33279	0.46104	0.135735	81.8323	0.425
UKBB	TSPOAP1	17	58312382	C	T	c.2439G>A	p.Pro813%3D	synonymous	0	1	0	1.488e-05	3.33279	0.46104	0.135735	81.8323	2.757			2.626e-05	0	2.94e-05
UKBB	TSPOAP1	17	58312399	C	T	c.2422G>A	p.Val808Met	missense	0	1	0	1.488e-05	3.33279	0.46104	0.135735	81.8323	21.9	0.2369		3.941e-05	0	8.817e-05
UKBB	TSPOAP1	17	58312402	C	T	c.2419G>A	p.Val807Met	missense	0	2	0	2.976e-05	1.99962	0.65468	0.0959748	41.6616	17.03	0.1343		3.284e-05	0	4.409e-05
UKBB	TSPOAP1	17	58312405	T	C	c.2416A>G	p.Ser806Gly	missense	0	1	0	1.487e-05	3.33279	0.46104	0.135735	81.8323	22.9	0.2605		6.569e-06	0	0
UKBB	TSPOAP1	17	58312428	A	G	c.2393T>C	p.Val798Ala	missense	0	1	0	1.487e-05	3.33279	0.46104	0.135735	81.8323	5.157	0.0873
UKBB	TSPOAP1	17	58312435	G	A	c.2386C>T	p.Arg796Cys	missense	0	2	0	2.983e-05	1.99962	0.65468	0.0959748	41.6616	16.43	0.0773		6.569e-06	0	1.47e-05
UKBB	TSPOAP1	17	58312438	G	A	c.2383C>T	p.Arg795Cys	missense	0	1	0	1.492e-05	3.33279	0.46104	0.135735	81.8323	28.4	0.1323		1.969e-05	0	1.47e-05
UKBB	TSPOAP1	17	58312438	G	C	c.2383C>G	p.Arg795Gly	missense	0	1	0	1.492e-05	3.33279	0.46104	0.135735	81.8323	25.2	0.217
UKBB	TSPOAP1	17	58312450	C	T	c.2371G>A	p.Val791Met	missense	0	1	0	1.492e-05	3.33279	0.46104	0.135735	81.8323	23.3	0.2375		1.313e-05	0	0
UKBB	TSPOAP1	17	58312451	G	A	c.2370C>T	p.Ala790%3D	synonymous	1	10	0.0001498	0.0001494	1.42838	0.682993	0.258037	7.9069	5.112			5.914e-05	0	2.94e-05
UKBB	TSPOAP1	17	58312460	C	A	c.2361G>T	p.Glu787Asp	missense	2	13	0.0002996	0.0001942	1.85199	0.370931	0.480119	7.14378	16.26	0.0865		0.0001116	0	0.0001323
UKBB	TSPOAP1	17	58312462	C	T	c.2359G>A	p.Glu787Lys	missense	5	51	0.000749	0.000762	1.06779	0.883849	0.442921	2.57421	22.8	0.0881	Likely_benign	0.00107	0.0008646	0.001411
UKBB	TSPOAP1	17	58312472	C	A	c.2349G>T	p.Glu783Asp	missense	1	0	0.0001498	0	30.0049	0.037272	1.22201	736.73	15.5	0.1008
UKBB	TSPOAP1	17	58312476	G	A	c.2345C>T	p.Pro782Leu	missense	0	1	0	1.497e-05	3.33279	0.46104	0.135735	81.8323	20.3	0.0842		0.0006306	0	8.819e-05
UKBB	TSPOAP1	17	58312498	C	T	c.2323G>A	p.Glu775Lys	missense	0	1	0	1.492e-05	3.33279	0.46104	0.135735	81.8323	18.85	0.0888		1.314e-05	0	2.94e-05
UKBB	TSPOAP1	17	58312508	A	C	c.2313T>G	p.Asp771Glu	missense	0	3	0	4.477e-05	1.42825	0.813623	0.0737556	27.6577	3.599	0.0958		2.628e-05	0	5.881e-05
UKBB	TSPOAP1	17	58312527	G	A	c.2294C>T	p.Pro765Leu	missense	0	1	0	1.511e-05	3.33279	0.46104	0.135735	81.8323	22.4	0.0872
UKBB	TSPOAP1	17	58312546	T	A	c.2275A>T	p.Ser759Cys	missense	0	1	0	1.511e-05	3.33279	0.46104	0.135735	81.8323	20.9	0.0902
UKBB	TSPOAP1	17	58312547	G	T	c.2274C>A	p.Ser758Arg	missense	0	7	0	0.0001058	0.66644	0.781155	0.0380526	11.6718	20.2	0.3976		1.971e-05	0	1.47e-05
UKBB	TSPOAP1	17	58312558	C	T	c.2263G>A	p.Gly755Arg	missense	1	9	0.0001507	0.0001362	1.57878	0.60331	0.282026	8.83803	25.4	0.1373		0.0003156	0.0008646	0.0001472
UKBB	TSPOAP1	17	58312559	G	A	c.2262C>T	p.Ser754%3D	synonymous	0	1	0	1.513e-05	3.33279	0.46104	0.135735	81.8323	2.096			2.629e-05	0	2.941e-05
UKBB	TSPOAP1	17	58312562	A	G	c.2259T>C	p.Ser753%3D	synonymous	0	1	0	1.513e-05	3.33279	0.46104	0.135735	81.8323	2.266
UKBB	TSPOAP1	17	58312624	C	T	c.2197G>A	p.Asp733Asn	missense	0	3	0	4.568e-05	1.42825	0.813623	0.0737556	27.6577	25.8	0.2308
UKBB	TSPOAP1	17	58312650-58312652	AGG	-	c.2169_2171del	p.Leu724del	inframe_deletion	0	1	0	1.517e-05	3.33279	0.46104	0.135735	81.8323
UKBB	TSPOAP1	17	58312664	C	T	c.2157G>A	p.Ser719%3D	synonymous	0	1	0	1.501e-05	3.33279	0.46104	0.135735	81.8323	3.672
UKBB	TSPOAP1	17	58312671	C	T	c.2150G>A	p.Arg717His	missense	0	1	0	1.501e-05	3.33279	0.46104	0.135735	81.8323	27.3	0.1722
UKBB	TSPOAP1	17	58312672	G	A	c.2149C>T	p.Arg717Cys	missense	0	5	0	7.505e-05	0.908836	0.948404	0.0502413	16.4403	24.3	0.3408		6.566e-06	0	1.47e-05
UKBB	TSPOAP1	17	58312700	C	T	c.2121G>A	p.Arg707%3D	synonymous	0	1	0	1.504e-05	3.33279	0.46104	0.135735	81.8323	10.08
UKBB	TSPOAP1	17	58312704	C	T	c.2117G>A	p.Arg706Gln	missense	0	1	0	1.504e-05	3.33279	0.46104	0.135735	81.8323	24.6	0.1183
UKBB	TSPOAP1	17	58312705	G	T	c.2116C>A	p.Arg706%3D	synonymous	1	0	0.0001499	0	30.0049	0.037272	1.22201	736.73	12.42
UKBB	TSPOAP1	17	58316041	C	T	c.2080G>A	p.Glu694Lys	missense	1	1	0.0001552	1.547e-05	10.0013	0.0461554	1.04001	96.1786	31	0.3665		1.972e-05	0	2.94e-05
UKBB	TSPOAP1	17	58316060	G	A	c.2061C>T	p.Tyr687%3D	synonymous	0	1	0	1.528e-05	3.33279	0.46104	0.135735	81.8323	3.583
UKBB	TSPOAP1	17	58316071	C	T	c.2050G>A	p.Glu684Lys	missense	0	2	0	3.055e-05	1.99962	0.65468	0.0959748	41.6616	29.1	0.8588
UKBB	TSPOAP1	17	58316084	C	T	c.2037G>A	p.Pro679%3D	synonymous	0	1	0	1.528e-05	3.33279	0.46104	0.135735	81.8323	1.304			6.568e-06	0	0
UKBB	TSPOAP1	17	58316085	G	A	c.2036C>T	p.Pro679Leu	missense	0	2	0	3.064e-05	1.99962	0.65468	0.0959748	41.6616	33	0.7711		6.575e-06	0	0
UKBB	TSPOAP1	17	58316090	C	T	c.2031G>A	p.Glu677%3D	synonymous	0	1	0	1.532e-05	3.33279	0.46104	0.135735	81.8323	7.684
UKBB	TSPOAP1	17	58316139	G	A	c.1989-7C>T		splice_region,splice_polypyrimidine_tract,intron	0	1	0	1.512e-05	3.33279	0.46104	0.135735	81.8323	0.756			6.572e-06	0	1.47e-05
UKBB	TSPOAP1	17	58316140	G	T	c.1989-8C>A		splice_region,splice_polypyrimidine_tract,intron	0	1	0	1.512e-05	3.33279	0.46104	0.135735	81.8323	0.185
UKBB	TSPOAP1	17	58316417	G	A	c.1988+8C>T		splice_region,intron	0	1	0	1.503e-05	3.33279	0.46104	0.135735	81.8323	6.482
UKBB	TSPOAP1	17	58316432	G	A	c.1981C>T	p.Arg661Cys	missense	0	1	0	1.528e-05	3.33279	0.46104	0.135735	81.8323	32	0.9053		1.314e-05	0	1.47e-05
UKBB	TSPOAP1	17	58316434	G	A	c.1979C>T	p.Ala660Val	missense	0	1	0	1.528e-05	3.33279	0.46104	0.135735	81.8323	24.6	0.9303
UKBB	TSPOAP1	17	58316441	A	G	c.1972T>C	p.Phe658Leu	missense	1	1	0.0001507	1.508e-05	10.0013	0.0461554	1.04001	96.1786	23	0.9786
UKBB	TSPOAP1	17	58316465	G	A	c.1948C>T	p.Arg650Trp	missense	0	3	0	4.533e-05	1.42825	0.813623	0.0737556	27.6577	23.9	0.085		0.0001117	0	0.000147
UKBB	TSPOAP1	17	58316478	C	A	c.1935G>T	p.Ala645%3D	synonymous	0	1	0	1.511e-05	3.33279	0.46104	0.135735	81.8323	0.045
UKBB	TSPOAP1	17	58316478	C	T	c.1935G>A	p.Ala645%3D	synonymous	0	1	0	1.511e-05	3.33279	0.46104	0.135735	81.8323	0.266			2.628e-05	0	1.47e-05
UKBB	TSPOAP1	17	58316489	G	A	c.1924C>T	p.Leu642Phe	missense	1	1	0.0001498	1.497e-05	10.0013	0.0461554	1.04001	96.1786	18.97	0.0895		3.942e-05	0	8.82e-05
UKBB	TSPOAP1	17	58318283	A	G	c.1869T>C	p.Pro623%3D	synonymous	0	1	0	1.5e-05	3.33279	0.46104	0.135735	81.8323	0.768
UKBB	TSPOAP1	17	58318287	G	A	c.1865C>T	p.Thr622Ile	missense	3	1	0.0004498	1.5e-05	23.3502	0.0012472	3.44704	158.174	24.6	0.5618		3.284e-05	0	1.47e-05
UKBB	TSPOAP1	17	58318298	C	A	c.1854G>T	p.Lys618Asn	missense	0	1	0	1.5e-05	3.33279	0.46104	0.135735	81.8323	23.6	0.7948
UKBB	TSPOAP1	17	58318310	G	A	c.1842C>T	p.His614%3D	synonymous	1	2	0.0001518	3.044e-05	6.00062	0.0827941	0.792372	45.4426	9.608
UKBB	TSPOAP1	17	58318313	G	A	c.1839C>T	p.Ile613%3D	synonymous	0	1	0	1.522e-05	3.33279	0.46104	0.135735	81.8323	9.923
UKBB	TSPOAP1	17	58318330	A	T	c.1822T>A	p.Ser608Thr	missense	2	14	0.0003029	0.0002114	1.72421	0.426479	0.450263	6.60261	22.7	0.124		3.943e-05	0	2.94e-05
UKBB	TSPOAP1	17	58318351	C	A	c.1801G>T	p.Ala601Ser	missense	0	1	0	1.51e-05	3.33279	0.46104	0.135735	81.8323	12.62	0.0942
UKBB	TSPOAP1	17	58318372	G	T	c.1780C>A	p.Pro594Thr	missense	0	1	0	1.525e-05	3.33279	0.46104	0.135735	81.8323	15.33	0.0914
UKBB	TSPOAP1	17	58318373	G	T	c.1779C>A	p.Val593%3D	synonymous	0	1	0	1.525e-05	3.33279	0.46104	0.135735	81.8323	6.148
UKBB	TSPOAP1	17	58318398	G	A	c.1754C>T	p.Pro585Leu	missense	0	1	0	1.554e-05	3.33279	0.46104	0.135735	81.8323	20.6	0.0778		6.571e-06	0	0
UKBB	TSPOAP1	17	58318398	G	C	c.1754C>G	p.Pro585Arg	missense	1	0	0.0001549	0	30.0049	0.037272	1.22201	736.73	17.25	0.1146		6.571e-06	0	0
UKBB	TSPOAP1	17	58318403	G	A	c.1749C>T	p.Ser583%3D	synonymous	1	22	0.0001553	0.0003413	0.666342	0.63031	0.127563	3.48073	6.305			0.0004865	0	0.0001617
UKBB	TSPOAP1	17	58318422	C	T	c.1730G>A	p.Arg577His	missense	0	1	0	1.551e-05	3.33279	0.46104	0.135735	81.8323	17.69	0.0651		7.885e-05	0	0
UKBB	TSPOAP1	17	58318423	G	A	c.1729C>T	p.Arg577Cys	missense	1	3	0.0001553	4.654e-05	4.28603	0.135949	0.632719	29.0335	24.9	0.087		3.945e-05	0	1.47e-05
UKBB	TSPOAP1	17	58318436	C	T	c.1716G>A	p.Pro572%3D	synonymous	0	1	0	1.51e-05	3.33279	0.46104	0.135735	81.8323	9.934			6.577e-06	0	0
UKBB	TSPOAP1	17	58318440	G	A	c.1712C>T	p.Pro571Leu	missense	0	5	0	7.549e-05	0.908836	0.948404	0.0502413	16.4403	16.45	0.0703
UKBB	TSPOAP1	17	58318467	G	A	c.1700-15C>T		splice_polypyrimidine_tract,intron	0	1	0	1.551e-05	3.33279	0.46104	0.135735	81.8323	12.83
UKBB	TSPOAP1	17	58319103	C	A	c.1686G>T	p.Gly562%3D	synonymous	0	1	0	1.495e-05	3.33279	0.46104	0.135735	81.8323	2.254
UKBB	TSPOAP1	17	58319105	C	T	c.1684G>A	p.Gly562Arg	missense	0	1	0	1.495e-05	3.33279	0.46104	0.135735	81.8323	20.1	0.1926		6.574e-06	0	1.47e-05
UKBB	TSPOAP1	17	58319107	C	T	c.1682G>A	p.Arg561Gln	missense	0	5	0	7.458e-05	0.908836	0.948404	0.0502413	16.4403	16.62	0.0686		9.852e-05	0	5.881e-05
UKBB	TSPOAP1	17	58319108	G	A	c.1681C>T	p.Arg561Trp	missense	0	1	0	1.492e-05	3.33279	0.46104	0.135735	81.8323	20.1	0.0882		1.314e-05	0	2.94e-05
UKBB	TSPOAP1	17	58319136	G	C	c.1653C>G	p.Pro551%3D	synonymous	7	44	0.001044	0.000657	1.68647	0.185942	0.777379	3.65866	4.32			0.0004533	0.0002884	0.0006909
UKBB	TSPOAP1	17	58319143	G	C	c.1646C>G	p.Pro549Arg	missense	0	1	0	1.493e-05	3.33279	0.46104	0.135735	81.8323	22.5	0.0989
UKBB	TSPOAP1	17	58319149	C	A	c.1640G>T	p.Cys547Phe	missense	0	1	0	1.493e-05	3.33279	0.46104	0.135735	81.8323	0.627	0.077
UKBB	TSPOAP1	17	58319155	C	T	c.1634G>A	p.Gly545Glu	missense	0	2	0	2.978e-05	1.99962	0.65468	0.0959748	41.6616	22.5	0.1401
UKBB	TSPOAP1	17	58319197	G	C	c.1592C>G	p.Pro531Arg	missense	0	1	0	1.487e-05	3.33279	0.46104	0.135735	81.8323	23.9	0.1835		6.569e-06	0	1.47e-05
UKBB	TSPOAP1	17	58319202	C	T	c.1587G>A	p.Pro529%3D	synonymous	0	7	0	0.0001041	0.66644	0.781155	0.0380526	11.6718	6.898			3.285e-05	0	1.47e-05
UKBB	TSPOAP1	17	58319203	G	A	c.1586C>T	p.Pro529Leu	missense	0	1	0	1.487e-05	3.33279	0.46104	0.135735	81.8323	28.9	0.1975		1.314e-05	0	2.94e-05
UKBB	TSPOAP1	17	58319212	C	T	c.1577G>A	p.Arg526His	missense	0	3	0	4.461e-05	1.42825	0.813623	0.0737556	27.6577	25.5	0.1135
UKBB	TSPOAP1	17	58319213	G	A	c.1576C>T	p.Arg526Cys	missense	0	5	0	7.448e-05	0.908836	0.948404	0.0502413	16.4403	31	0.1617		9.189e-05	0	0.0001323
UKBB	TSPOAP1	17	58319230	T	C	c.1559A>G	p.Gln520Arg	missense	0	1	0	1.49e-05	3.33279	0.46104	0.135735	81.8323	15.79	0.0622
UKBB	TSPOAP1	17	58319236	A	G	c.1553T>C	p.Leu518Pro	missense	0	2	0	2.979e-05	1.99962	0.65468	0.0959748	41.6616	27.4	0.9508		1.971e-05	0	4.41e-05
UKBB	TSPOAP1	17	58319253	G	A	c.1536C>T	p.Thr512%3D	synonymous	0	13	0	0.0001934	0.370179	0.490204	0.022	6.22874	0.439			7.884e-05	0	8.819e-05
UKBB	TSPOAP1	17	58319263	C	T	c.1526G>A	p.Arg509His	missense	1	0	0.0001487	0	30.0049	0.037272	1.22201	736.73	29.9	0.1027		4.596e-05	0.001152	0
UKBB	TSPOAP1	17	58319264	G	A	c.1525C>T	p.Arg509Cys	missense	1	3	0.0001487	4.473e-05	4.28603	0.135949	0.632719	29.0335	33	0.2104		1.972e-05	0	1.47e-05
UKBB	TSPOAP1	17	58319270	G	C	c.1519C>G	p.Gln507Glu	missense	0	1	0	1.491e-05	3.33279	0.46104	0.135735	81.8323	25.3	0.194		1.971e-05	0	4.41e-05
UKBB	TSPOAP1	17	58319276	C	T	c.1513G>A	p.Glu505Lys	missense	0	3	0	4.473e-05	1.42825	0.813623	0.0737556	27.6577	29.8	0.6756	Likely_benign	0.0001904	0	4.411e-05
UKBB	TSPOAP1	17	58319285	G	C	c.1504C>G	p.Arg502Gly	missense	1	1	0.0001487	1.491e-05	10.0013	0.0461554	1.04001	96.1786	27.8	0.2662		6.572e-06	0	1.47e-05
UKBB	TSPOAP1	17	58319290	C	T	c.1499G>A	p.Arg500Gln	missense	0	3	0	4.473e-05	1.42825	0.813623	0.0737556	27.6577	29.4	0.1489		1.971e-05	0	4.41e-05
UKBB	TSPOAP1	17	58319293	G	C	c.1496C>G	p.Ala499Gly	missense,splice_region	0	2	0	2.982e-05	1.99962	0.65468	0.0959748	41.6616	23.2	0.1396		6.57e-06	0	1.47e-05
UKBB	TSPOAP1	17	58320103	C	G	c.1494+6G>C		splice_donor_region,intron	1	1	0.0001493	1.492e-05	10.0013	0.0461554	1.04001	96.1786	2.076			6.573e-06	0	1.471e-05
UKBB	TSPOAP1	17	58320103	C	T	c.1494+6G>A		splice_donor_region,intron	0	4	0	5.968e-05	1.11083	0.943792	0.059791	20.6377	4.385			6.573e-06	0	0
UKBB	TSPOAP1	17	58320104	G	A	c.1494+5C>T		splice_donor_5th_base,intron	0	1	0	1.492e-05	3.33279	0.46104	0.135735	81.8323	1.84			5.254e-05	0	0
UKBB	TSPOAP1	17	58320113	A	G	c.1490T>C	p.Met497Thr	missense	0	2	0	2.984e-05	1.99962	0.65468	0.0959748	41.6616	22.4	0.89
UKBB	TSPOAP1	17	58320116	G	A	c.1487C>T	p.Ser496Phe	missense	0	2	0	2.984e-05	1.99962	0.65468	0.0959748	41.6616	25.7	0.4416
UKBB	TSPOAP1	17	58320140	A	T	c.1474-11T>A		splice_polypyrimidine_tract,intron	1	3	0.0001491	4.475e-05	4.28603	0.135949	0.632719	29.0335	20.6			6.572e-06	0	1.47e-05
UKBB	TSPOAP1	17	58320523	C	T	c.1473+8G>A		splice_region,intron	0	4	0	6.219e-05	1.11083	0.943792	0.059791	20.6377	7.087			2.628e-05	0	4.409e-05
UKBB	TSPOAP1	17	58320524	G	A	c.1473+7C>T		splice_region,intron	1	4	0.0001557	6.219e-05	3.33348	0.201666	0.525069	21.1631	2.771			5.914e-05	0	0.0001029
UKBB	TSPOAP1	17	58320524	G	T	c.1473+7C>A		splice_region,intron	0	1	0	1.555e-05	3.33279	0.46104	0.135735	81.8323	0.566
UKBB	TSPOAP1	17	58320545	C	T	c.1459G>A	p.Val487Met	missense	2	12	0.0003013	0.0001815	2.00021	0.317174	0.514203	7.78064	24.4	0.2387		2.626e-05	0	2.94e-05
UKBB	TSPOAP1	17	58320546	G	A	c.1458C>T	p.Ala486%3D	synonymous	1	6	0.0001506	9.074e-05	2.30766	0.356011	0.390812	13.6262	1.239			8.536e-05	0	0.0001323
UKBB	TSPOAP1	17	58320548	C	A	c.1456G>T	p.Ala486Ser	missense	0	1	0	1.512e-05	3.33279	0.46104	0.135735	81.8323	24.3	0.2679
UKBB	TSPOAP1	17	58320590	G	C	c.1423-9C>G		splice_polypyrimidine_tract,intron	1	2	0.0001509	3.022e-05	6.00062	0.0827941	0.792372	45.4426	7.673			6.566e-06	0	0
UKBB	TSPOAP1	17	58320590	G	T	c.1423-9C>A		splice_polypyrimidine_tract,intron	1	1	0.0001509	1.511e-05	10.0013	0.0461554	1.04001	96.1786	8.054
UKBB	TSPOAP1	17	58322300	C	T	c.1422+8G>A		splice_region,intron	0	2	0	3.098e-05	1.99962	0.65468	0.0959748	41.6616	1.657			6.567e-05	0	1.47e-05
UKBB	TSPOAP1	17	58322321	C	T	c.1409G>A	p.Arg470Gln	missense	0	1	0	1.516e-05	3.33279	0.46104	0.135735	81.8323	13.99	0.064		0.0001051	0	0.0001029
UKBB	TSPOAP1	17	58322322	G	A	c.1408C>T	p.Arg470Trp	missense	0	2	0	3.031e-05	1.99962	0.65468	0.0959748	41.6616	28	0.1194		6.574e-06	0	1.471e-05
UKBB	TSPOAP1	17	58322335	C	T	c.1395G>A	p.Lys465%3D	synonymous	0	1	0	1.516e-05	3.33279	0.46104	0.135735	81.8323	13.07			6.571e-06	0	0
UKBB	TSPOAP1	17	58322342	C	T	c.1388G>A	p.Arg463Gln	missense	0	1	0	1.516e-05	3.33279	0.46104	0.135735	81.8323	12.67	0.0571		1.314e-05	0	1.47e-05
UKBB	TSPOAP1	17	58322349	T	C	c.1381A>G	p.Ser461Gly	missense	1	1	0.0001521	1.515e-05	10.0013	0.0461554	1.04001	96.1786	18.09	0.0865
UKBB	TSPOAP1	17	58322354	C	T	c.1376G>A	p.Arg459Gln	missense	0	2	0	3.03e-05	1.99962	0.65468	0.0959748	41.6616	22.3	0.0752		5.916e-05	0	0
UKBB	TSPOAP1	17	58322355	G	A	c.1375C>T	p.Arg459Trp	missense	0	2	0	3.03e-05	1.99962	0.65468	0.0959748	41.6616	26.8	0.1461		6.573e-06	0	1.47e-05
UKBB	TSPOAP1	17	58322380	C	T	c.1350G>A	p.Gln450%3D	synonymous	0	1	0	1.517e-05	3.33279	0.46104	0.135735	81.8323	12.19			6.565e-06	0	0
UKBB	TSPOAP1	17	58322387	C	T	c.1343G>A	p.Arg448Gln	missense	0	1	0	1.517e-05	3.33279	0.46104	0.135735	81.8323	29.1	0.2204		1.315e-05	0	1.47e-05
UKBB	TSPOAP1	17	58322418-58322419	AC	-	c.1318-7_1318-6del		splice_region,splice_polypyrimidine_tract,intron	0	1	0	1.553e-05	3.33279	0.46104	0.135735	81.8323	13.56			6.572e-06	0	0
UKBB	TSPOAP1	17	58322690	C	T	c.1281G>A	p.Leu427%3D	synonymous	0	1	0	1.532e-05	3.33279	0.46104	0.135735	81.8323	9.858
UKBB	TSPOAP1	17	58322694	C	T	c.1277G>A	p.Gly426Asp	missense	0	1	0	1.532e-05	3.33279	0.46104	0.135735	81.8323	24.6	0.2462
UKBB	TSPOAP1	17	58322759	C	T	c.1212G>A	p.Ala404%3D	synonymous	1	4	0.0001533	6.174e-05	3.33348	0.201666	0.525069	21.1631	2.309		Benign	0.00191	0	5.88e-05
UKBB	TSPOAP1	17	58322760	G	A	c.1211C>T	p.Ala404Val	missense	0	1	0	1.543e-05	3.33279	0.46104	0.135735	81.8323	1.864	0.0755		9.865e-05	0	2.942e-05
UKBB	TSPOAP1	17	58322767	C	T	c.1204G>A	p.Glu402Lys	missense	0	1	0	1.543e-05	3.33279	0.46104	0.135735	81.8323	25.3	0.3078		1.315e-05	0	1.47e-05
UKBB	TSPOAP1	17	58322771	C	G	c.1200G>C	p.Glu400Asp	missense	1	7	0.0001536	0.0001081	1.99991	0.438484	0.346341	11.5483	18.29	0.2698
UKBB	TSPOAP1	17	58322775	A	C	c.1196T>G	p.Val399Gly	missense,splice_region	0	1	0	1.547e-05	3.33279	0.46104	0.135735	81.8323	25.5	0.2466
UKBB	TSPOAP1	17	58322781	C	T	c.1195-5G>A		splice_region,splice_polypyrimidine_tract,intron	0	1	0	1.544e-05	3.33279	0.46104	0.135735	81.8323	0.226			6.574e-06	0	1.471e-05
UKBB	TSPOAP1	17	58322982	G	A	c.1162C>T	p.Arg388Trp	missense	4	32	0.0006028	0.0004832	1.38476	0.517777	0.516359	3.71361	26.1	0.1184		0.0005649	0	0.0005441
UKBB	TSPOAP1	17	58323003	G	A	c.1141C>T	p.Arg381Cys	missense	0	2	0	2.977e-05	1.99962	0.65468	0.0959748	41.6616	32	0.1859		6.574e-06	0	0
UKBB	TSPOAP1	17	58323006	C	T	c.1138G>A	p.Ala380Thr	missense	0	1	0	1.488e-05	3.33279	0.46104	0.135735	81.8323	26.1	0.1022
UKBB	TSPOAP1	17	58323011	T	C	c.1133A>G	p.Glu378Gly	missense	1	1	0.0001487	1.488e-05	10.0013	0.0461554	1.04001	96.1786	23.3	0.297
UKBB	TSPOAP1	17	58323019	C	A	c.1125G>T	p.Ala375%3D	synonymous	0	1	0	1.488e-05	3.33279	0.46104	0.135735	81.8323	9.036
UKBB	TSPOAP1	17	58323046	G	A	c.1105-7C>T		splice_region,splice_polypyrimidine_tract,intron	0	2	0	3.036e-05	1.99962	0.65468	0.0959748	41.6616	5.219			5.915e-05	0	5.88e-05
UKBB	TSPOAP1	17	58323311	C	A	c.1091G>T	p.Arg364Leu	missense	0	1	0	1.512e-05	3.33279	0.46104	0.135735	81.8323	27.2	0.3023
UKBB	TSPOAP1	17	58323311	C	T	c.1091G>A	p.Arg364Gln	missense	0	2	0	3.025e-05	1.99962	0.65468	0.0959748	41.6616	28.7	0.1539		1.971e-05	0	2.94e-05
UKBB	TSPOAP1	17	58323329	G	A	c.1073C>T	p.Ala358Val	missense	0	1	0	1.49e-05	3.33279	0.46104	0.135735	81.8323	17.37	0.2019		7.888e-05	0	0.0001471
UKBB	TSPOAP1	17	58323348	C	T	c.1054G>A	p.Glu352Lys	missense	0	2	0	2.981e-05	1.99962	0.65468	0.0959748	41.6616	19.36	0.2617		2.625e-05	0	1.47e-05
UKBB	TSPOAP1	17	58323349	G	A	c.1053C>T	p.Cys351%3D	synonymous	0	1	0	1.489e-05	3.33279	0.46104	0.135735	81.8323	2.944			1.314e-05	0	0
UKBB	TSPOAP1	17	58323377	G	A	c.1025C>T	p.Ser342Leu	missense	0	2	0	2.985e-05	1.99962	0.65468	0.0959748	41.6616	19.01	0.0966		5.913e-05	0	7.35e-05
UKBB	TSPOAP1	17	58323387	G	T	c.1021-6C>A		splice_region,splice_polypyrimidine_tract,intron	0	2	0	2.985e-05	1.99962	0.65468	0.0959748	41.6616	9.052
UKBB	TSPOAP1	17	58323396	C	T	c.1021-15G>A		splice_polypyrimidine_tract,intron	0	3	0	4.478e-05	1.42825	0.813623	0.0737556	27.6577	3.055
UKBB	TSPOAP1	17	58323467	C	A	c.1020+1G>T		splice_donor	0	1	0	1.494e-05	3.33279	0.46104	0.135735	81.8323	32			6.568e-06	0	0
UKBB	TSPOAP1	17	58323474	C	T	c.1014G>A	p.Gln338%3D	synonymous	1	6	0.0001489	8.965e-05	2.30766	0.356011	0.390812	13.6262	8.923			1.312e-05	0	2.94e-05
UKBB	TSPOAP1	17	58323476	G	T	c.1012C>A	p.Gln338Lys	missense	0	1	0	1.494e-05	3.33279	0.46104	0.135735	81.8323	21.4	0.1035		6.568e-06	0	1.47e-05
UKBB	TSPOAP1	17	58323481	C	T	c.1007G>A	p.Arg336Lys	missense	0	1	0	1.494e-05	3.33279	0.46104	0.135735	81.8323	18.77	0.1236
UKBB	TSPOAP1	17	58323500	C	T	c.988G>A	p.Glu330Lys	missense	0	2	0	2.986e-05	1.99962	0.65468	0.0959748	41.6616	20.8	0.0958
UKBB	TSPOAP1	17	58323512	C	T	c.976G>A	p.Val326Met	missense	1	4	0.0001492	5.977e-05	3.33348	0.201666	0.525069	21.1631	15.49	0.1355		0.000105	0	0.0001323
UKBB	TSPOAP1	17	58323513	G	A	c.975C>T	p.Pro325%3D	synonymous	0	1	0	1.494e-05	3.33279	0.46104	0.135735	81.8323	2.463			1.971e-05	0	0
UKBB	TSPOAP1	17	58323513	G	T	c.975C>A	p.Pro325%3D	synonymous	0	1	0	1.494e-05	3.33279	0.46104	0.135735	81.8323	0.157
UKBB	TSPOAP1	17	58323525	C	T	c.963G>A	p.Ala321%3D	synonymous	0	4	0	5.977e-05	1.11083	0.943792	0.059791	20.6377	16.09			1.971e-05	0	0
UKBB	TSPOAP1	17	58323541	G	A	c.947C>T	p.Thr316Met	missense	0	2	0	3.004e-05	1.99962	0.65468	0.0959748	41.6616	16.58	0.0962		1.969e-05	0	1.47e-05
UKBB	TSPOAP1	17	58323546	C	T	c.943-1G>A		splice_acceptor	0	1	0	1.502e-05	3.33279	0.46104	0.135735	81.8323	26
UKBB	TSPOAP1	17	58323559	G	A	c.943-14C>T		splice_polypyrimidine_tract,intron	0	1	0	1.502e-05	3.33279	0.46104	0.135735	81.8323	15.2
UKBB	TSPOAP1	17	58324986	A	C	c.767T>G	p.Leu256Arg	missense	0	3	0	4.661e-05	1.42825	0.813623	0.0737556	27.6577	24.7	0.186		1.316e-05	0	2.943e-05
UKBB	TSPOAP1	17	58325537	G	T	c.747C>A	p.Gly249%3D	synonymous	0	1	0	1.497e-05	3.33279	0.46104	0.135735	81.8323	10.98			1.314e-05	0	2.939e-05
UKBB	TSPOAP1	17	58325538	C	A	c.746G>T	p.Gly249Val	missense	0	17	0	0.0002523	0.285533	0.382216	0.0171665	4.74932	25.9	0.7375		9.194e-05	0	0.0001764
UKBB	TSPOAP1	17	58325543	C	A	c.741G>T	p.Leu247%3D	synonymous	0	1	0	1.484e-05	3.33279	0.46104	0.135735	81.8323	9.828			6.568e-06	0	1.47e-05
UKBB	TSPOAP1	17	58325543	C	T	c.741G>A	p.Leu247%3D	synonymous	0	2	0	2.968e-05	1.99962	0.65468	0.0959748	41.6616	11.57
UKBB	TSPOAP1	17	58325549	G	A	c.735C>T	p.Leu245%3D	synonymous	0	1	0	1.484e-05	3.33279	0.46104	0.135735	81.8323	8.937
UKBB	TSPOAP1	17	58325640	C	T	c.644G>A	p.Arg215Gln	missense	0	1	0	1.498e-05	3.33279	0.46104	0.135735	81.8323	17.9	0.0875		6.571e-06	0	1.47e-05
UKBB	TSPOAP1	17	58325652	C	T	c.632G>A	p.Arg211His	missense	1	2	0.0001519	3.047e-05	6.00062	0.0827941	0.792372	45.4426	19.35	0.0805		8.536e-05	0	4.41e-05
UKBB	TSPOAP1	17	58325653	G	A	c.631C>T	p.Arg211Cys	missense	0	8	0	0.0001219	0.588018	0.715212	0.0339307	10.1903	26.8	0.1476		9.85e-05	0	7.351e-05
UKBB	TSPOAP1	17	58325691	G	A	c.593C>T	p.Pro198Leu	missense	0	2	0	3.057e-05	1.99962	0.65468	0.0959748	41.6616	17.8	0.1195		4.6e-05	0	2.94e-05
UKBB	TSPOAP1	17	58325695	G	A	c.589C>T	p.Arg197Trp	missense	0	2	0	3.057e-05	1.99962	0.65468	0.0959748	41.6616	15.77	0.1293		4.601e-05	0	1.47e-05
UKBB	TSPOAP1	17	58326301	G	A	c.562C>T	p.Leu188%3D	synonymous	0	1	0	1.502e-05	3.33279	0.46104	0.135735	81.8323	9.267			6.572e-06	0	1.47e-05
UKBB	TSPOAP1	17	58326305	C	G	c.558G>C	p.Thr186%3D	synonymous	0	3	0	4.507e-05	1.42825	0.813623	0.0737556	27.6577	4.259			1.971e-05	0	4.41e-05
UKBB	TSPOAP1	17	58326321	C	T	c.542G>A	p.Arg181Gln	missense	2	9	0.0003032	0.0001368	2.63208	0.173496	0.653197	10.6061	18.88	0.058		7.223e-05	0	7.351e-05
UKBB	TSPOAP1	17	58326340	G	A	c.523C>T	p.Arg175Cys	missense	0	1	0	1.52e-05	3.33279	0.46104	0.135735	81.8323	33	0.7369		6.574e-06	0	1.47e-05
UKBB	TSPOAP1	17	58326348	A	G	c.515T>C	p.Ile172Thr	missense	0	1	0	1.508e-05	3.33279	0.46104	0.135735	81.8323	26.1	0.9284
UKBB	TSPOAP1	17	58326349	T	C	c.514A>G	p.Ile172Val	missense	1	0	0.000151	0	30.0049	0.037272	1.22201	736.73	24.7	0.542		6.57e-06	0	1.47e-05
UKBB	TSPOAP1	17	58326353	C	T	c.510G>A	p.Ala170%3D	synonymous	0	4	0	6.033e-05	1.11083	0.943792	0.059791	20.6377	11.51			5.911e-05	0	4.412e-05
UKBB	TSPOAP1	17	58326362	G	A	c.501C>T	p.Ala167%3D	synonymous	0	2	0	3.016e-05	1.99962	0.65468	0.0959748	41.6616	4.774			1.972e-05	0	0
UKBB	TSPOAP1	17	58326365	G	A	c.498C>T	p.Asn166%3D	synonymous	1	8	0.000151	0.0001207	1.76458	0.52144	0.310909	10.0149	5.71			8.537e-05	0	0.0001176
UKBB	TSPOAP1	17	58326400	T	C	c.463A>G	p.Thr155Ala	missense	0	1	0	1.513e-05	3.33279	0.46104	0.135735	81.8323	24.5	0.3324		6.571e-06	0	1.47e-05
UKBB	TSPOAP1	17	58326717	C	T	c.407G>A	p.Arg136His	missense	0	1	0	1.508e-05	3.33279	0.46104	0.135735	81.8323	22.2	0.0716		4.599e-05	0	8.819e-05
UKBB	TSPOAP1	17	58326724	G	A	c.400C>T	p.Arg134Trp	missense	0	2	0	3.016e-05	1.99962	0.65468	0.0959748	41.6616	32	0.1372		6.573e-06	0	1.47e-05
UKBB	TSPOAP1	17	58326728	C	T	c.396G>A	p.Glu132%3D	synonymous	1	7	0.0001506	0.0001056	1.99991	0.438484	0.346341	11.5483	8.407			6.571e-05	0	0.0001029
UKBB	TSPOAP1	17	58326734	C	G	c.390G>C	p.Leu130%3D	synonymous	0	5	0	7.544e-05	0.908836	0.948404	0.0502413	16.4403	6.807			0.0001772	0	1.47e-05
UKBB	TSPOAP1	17	58326762	C	A	c.362G>T	p.Arg121Met	missense	1	7	0.0001503	0.0001058	1.99991	0.438484	0.346341	11.5483	22.6	0.2256		0.0001247	0	0.0001176
UKBB	TSPOAP1	17	58326769	C	G	c.355G>C	p.Gly119Arg	missense	0	1	0	1.512e-05	3.33279	0.46104	0.135735	81.8323	15.97	0.1142
UKBB	TSPOAP1	17	58326772	A	C	c.352T>G	p.Phe118Val	missense	0	4	0	6.046e-05	1.11083	0.943792	0.059791	20.6377	18.25	0.1098		0.01604	0.0002882	0.0001617
UKBB	TSPOAP1	17	58326776	C	T	c.348G>A	p.Met116Ile	missense	0	3	0	4.535e-05	1.42825	0.813623	0.0737556	27.6577	7.978	0.2256	Uncertain_significance	6.566e-05	0	5.881e-05
UKBB	TSPOAP1	17	58326777	A	G	c.347T>C	p.Met116Thr	missense	0	1	0	1.512e-05	3.33279	0.46104	0.135735	81.8323	3.135	0.091
UKBB	TSPOAP1	17	58326780	T	A	c.344A>T	p.Asn115Ile	missense	0	10	0	0.0001512	0.475986	0.608075	0.0278848	8.12497	16.06	0.2027		3.286e-05	0	4.41e-05
UKBB	TSPOAP1	17	58327597	A	G	c.324T>C	p.Ala108%3D	synonymous	0	2	0	3.029e-05	1.99962	0.65468	0.0959748	41.6616	6.191			2.629e-05	0	5.88e-05
UKBB	TSPOAP1	17	58327615	C	A	c.306G>T	p.Glu102Asp	missense	0	1	0	1.506e-05	3.33279	0.46104	0.135735	81.8323	13.7	0.1055
UKBB	TSPOAP1	17	58327628	C	A	c.293G>T	p.Cys98Phe	missense	0	2	0	3.011e-05	1.99962	0.65468	0.0959748	41.6616	10.57	0.0881		1.314e-05	0	2.94e-05
UKBB	TSPOAP1	17	58327632	C	T	c.289G>A	p.Ala97Thr	missense	1	2	0.0001546	3.1e-05	6.00062	0.0827941	0.792372	45.4426	0.366	0.0746		0.0002232	0	1.47e-05
UKBB	TSPOAP1	17	58327633	G	A	c.288C>T	p.Pro96%3D	synonymous	0	1	0	1.55e-05	3.33279	0.46104	0.135735	81.8323	2.87			2.628e-05	0	2.94e-05
UKBB	TSPOAP1	17	58327664	C	A	c.257G>T	p.Ser86Ile	missense	1	1	0.0001501	1.501e-05	10.0013	0.0461554	1.04001	96.1786	1.019	0.0947
UKBB	TSPOAP1	17	58327677	C	T	c.244G>A	p.Ala82Thr	missense	0	1	0	1.494e-05	3.33279	0.46104	0.135735	81.8323	2.176	0.0813
UKBB	TSPOAP1	17	58327698	T	G	c.223A>C	p.Thr75Pro	missense	0	1	0	1.499e-05	3.33279	0.46104	0.135735	81.8323	12.44	0.0788		6.565e-06	0	0
UKBB	TSPOAP1	17	58327705	C	A	c.216G>T	p.Val72%3D	synonymous	0	1	0	1.496e-05	3.33279	0.46104	0.135735	81.8323	2.408
UKBB	TSPOAP1	17	58327705	C	G	c.216G>C	p.Val72%3D	synonymous	1	0	0.0001497	0	30.0049	0.037272	1.22201	736.73	0.526			6.568e-06	0	1.47e-05
UKBB	TSPOAP1	17	58327707	C	G	c.214G>C	p.Val72Leu	missense	1	0	0.0001497	0	30.0049	0.037272	1.22201	736.73	0.014	0.103
UKBB	TSPOAP1	17	58327707	C	T	c.214G>A	p.Val72Met	missense	0	2	0	2.992e-05	1.99962	0.65468	0.0959748	41.6616	0.06	0.0924		1.314e-05	0	0
UKBB	TSPOAP1	17	58327708	G	T	c.213C>A	p.Pro71%3D	synonymous	0	1	0	1.496e-05	3.33279	0.46104	0.135735	81.8323	0.266
UKBB	TSPOAP1	17	58327720	C	G	c.201G>C	p.Gly67%3D	synonymous	0	2	0	2.992e-05	1.99962	0.65468	0.0959748	41.6616	2.829
UKBB	TSPOAP1	17	58327723	G	A	c.198C>T	p.Asp66%3D	synonymous	0	4	0	5.984e-05	1.11083	0.943792	0.059791	20.6377	8.165			6.569e-06	0	1.47e-05
UKBB	TSPOAP1	17	58327729	T	C	c.192A>G	p.Lys64%3D	synonymous	0	1	0	1.496e-05	3.33279	0.46104	0.135735	81.8323	6.904
UKBB	TSPOAP1	17	58327742	C	T	c.179G>A	p.Ser60Asn	missense	0	4	0	5.989e-05	1.11083	0.943792	0.059791	20.6377	13.21	0.0767		0.002146	0.0002882	5.878e-05
UKBB	TSPOAP1	17	58327772	A	G	c.149T>C	p.Leu50Pro	missense	0	1	0	1.491e-05	3.33279	0.46104	0.135735	81.8323	20.2	0.0805
UKBB	TSPOAP1	17	58327781	G	A	c.140C>T	p.Pro47Leu	missense	1	2	0.000149	2.982e-05	6.00062	0.0827941	0.792372	45.4426	17.79	0.0835		3.941e-05	0	4.409e-05
UKBB	TSPOAP1	17	58327781	G	T	c.140C>A	p.Pro47Gln	missense	0	2	0	2.982e-05	1.99962	0.65468	0.0959748	41.6616	20.7	0.0849		1.314e-05	0	2.939e-05
UKBB	TSPOAP1	17	58327794	C	T	c.127G>A	p.Ala43Thr	missense	0	2	0	2.982e-05	1.99962	0.65468	0.0959748	41.6616	21.2	0.0796		6.569e-06	0	0
UKBB	TSPOAP1	17	58327795	G	A	c.126C>T	p.Ile42%3D	synonymous	0	1	0	1.492e-05	3.33279	0.46104	0.135735	81.8323	4.611			6.569e-06	0	1.47e-05
UKBB	TSPOAP1	17	58327819	T	C	c.102A>G	p.Glu34%3D	synonymous	0	4	0	5.968e-05	1.11083	0.943792	0.059791	20.6377	0.936
UKBB	TSPOAP1	17	58327829	C	T	c.92G>A	p.Arg31Gln	missense	0	2	0	2.984e-05	1.99962	0.65468	0.0959748	41.6616	2.447	0.0606		1.313e-05	0	2.939e-05
UKBB	TSPOAP1	17	58327831	A	C	c.90T>G	p.Gly30%3D	synonymous	0	1	0	1.492e-05	3.33279	0.46104	0.135735	81.8323	1.504
UKBB	TSPOAP1	17	58327863-58327864	-	CCATGGCT	c.50_57dup	p.Ala20SerfsTer39	frameshift	0	1	0	1.485e-05	3.33279	0.46104	0.135735	81.8323
UKBB	TSPOAP1	17	58327864	C	T	c.57G>A	p.Trp19Ter	stop_gained	0	1	0	1.485e-05	3.33279	0.46104	0.135735	81.8323	36
UKBB	TSPOAP1	17	58327880	C	T	c.41G>A	p.Gly14Glu	missense	0	1	0	1.485e-05	3.33279	0.46104	0.135735	81.8323	20.9	0.0821		1.314e-05	0.000288	1.47e-05
UKBB	TSPOAP1	17	58327887	C	T	c.34G>A	p.Asp12Asn	missense	0	1	0	1.494e-05	3.33279	0.46104	0.135735	81.8323	13.42	0.0862
UKBB	TSPOAP1	17	58327895	C	T	c.26G>A	p.Arg9Gln	missense	0	2	0	2.988e-05	1.99962	0.65468	0.0959748	41.6616	13.64	0.0754
UKBB	TSPOAP1	17	58327896	G	A	c.25C>T	p.Arg9Trp	missense	0	11	0	0.0001643	0.434583	0.564056	0.0256026	7.37672	25.2	0.0935	Uncertain_significance	9.846e-05	0	8.821e-05
UKBB	TSPOAP1	17	58327896	G	T	c.25C>A	p.Arg9%3D	synonymous	0	1	0	1.494e-05	3.33279	0.46104	0.135735	81.8323	12.43
UKBB	TSPOAP1	17	58327902	G	T	c.19C>A	p.Leu7Ile	missense	0	1	0	1.494e-05	3.33279	0.46104	0.135735	81.8323	18.02	0.084		1.314e-05	0	1.47e-05
UKBB	TSPOAP1	17	58327907	G	T	c.14C>A	p.Thr5Lys	missense	0	1	0	1.494e-05	3.33279	0.46104	0.135735	81.8323	24.1	0.1731
UKBB	TSPOAP1	17	58327935	G	A	c.-15C>T		5_prime_UTR	0	2	0	3.012e-05	1.99962	0.65468	0.0959748	41.6616	5.029
UKBB	TSPOAP1	17	58327947	G	A	c.-27C>T		5_prime_UTR	0	9	0	0.0001355	0.526106	0.658049	0.0306127	9.04158	1.739			1.314e-05	0	1.47e-05
UKBB	TSPOAP1	17	58327951	C	T	c.-31G>A		5_prime_UTR	0	1	0	1.506e-05	3.33279	0.46104	0.135735	81.8323	8.204			1.971e-05	0	4.41e-05
UKBB	TSPOAP1	17	58327963	C	A	c.-43G>T		5_prime_UTR	1	0	0.0001502	0	30.0049	0.037272	1.22201	736.73	18.24
UKBB	TSPOAP1	17	58327970	A	G	c.-50T>C		5_prime_UTR	0	1	0	1.507e-05	3.33279	0.46104	0.135735	81.8323	8.907			1.971e-05	0	2.94e-05
UKBB	TSPOAP1	17	58327974	G	A	c.-54C>T		5_prime_UTR	0	1	0	1.507e-05	3.33279	0.46104	0.135735	81.8323	5.481
UKBB	TSPOAP1	17	58328001	C	A	c.-81G>T		5_prime_UTR	0	1	0	1.504e-05	3.33279	0.46104	0.135735	81.8323	15.09			6.569e-06	0	1.47e-05
UKBB	TSPOAP1	17	58328012	C	T	c.-92G>A		5_prime_UTR	0	1	0	1.504e-05	3.33279	0.46104	0.135735	81.8323	13.8
UKBB	TSPOAP1	17	58328034	C	T	c.-114G>A		5_prime_UTR	1	3	0.0001498	4.499e-05	4.28603	0.135949	0.632719	29.0335	13.49			3.284e-05	0	4.409e-05
UKBB	TSPOAP1	17	58328036	A	T	c.-116T>A		5_prime_UTR	0	1	0	1.5e-05	3.33279	0.46104	0.135735	81.8323	7.539
UKBB	TSPOAP1	17	58328037	C	T	c.-117G>A		5_prime_UTR	0	4	0	5.999e-05	1.11083	0.943792	0.059791	20.6377	12.29			0.0002036	0	0.000191
UKBB	TSPOAP1	17	58328038	G	A	c.-118C>T		5_prime_UTR	12	53	0.001797	0.0007949	2.34078	0.00687638	1.2633	4.33724	12.44			0.0004069	0	0.0007496
UKBB	TSPOAP1	17	58328043	A	G	c.-123T>C		5_prime_UTR	0	2	0	3e-05	1.99962	0.65468	0.0959748	41.6616	17.33
UKBB	TSPOAP1	17	58328061	T	A	c.-141A>T		5_prime_UTR	1	0	0.0001496	0	30.0049	0.037272	1.22201	736.73	14.93
UKBB	TSPOAP1	17	58328062	C	T	c.-142G>A		5_prime_UTR	1	0	0.0001496	0	30.0049	0.037272	1.22201	736.73	15.75
UKBB	TSPOAP1	17	58328068	C	T	c.-148G>A		5_prime_UTR	0	1	0	1.506e-05	3.33279	0.46104	0.135735	81.8323	7.785
UKBB	TSPOAP1	17	58328071	C	A	c.-151G>T		5_prime_UTR	0	1	0	1.506e-05	3.33279	0.46104	0.135735	81.8323	15.8
UKBB	TSPOAP1	17	58328093	C	T	c.-173G>A		5_prime_UTR	0	2	0	3.065e-05	1.99962	0.65468	0.0959748	41.6616	15.01			3.285e-05	0	1.47e-05
UKBB	TSPOAP1	17	58328094	G	A	c.-174C>T		5_prime_UTR	0	2	0	3.065e-05	1.99962	0.65468	0.0959748	41.6616	14.5			5.255e-05	0	0.0001029
UKBB	TSPOAP1	17	58328117	C	T	c.-197G>A		5_prime_UTR	0	2	0	2.996e-05	1.99962	0.65468	0.0959748	41.6616	6.526			9.849e-05	0	0.0001323
UKBB	TSPOAP1	17	58328120	G	T	c.-200C>A		5_prime_UTR	0	1	0	1.498e-05	3.33279	0.46104	0.135735	81.8323	16.25			6.569e-06	0	1.47e-05
UKBB	TSPOAP1	17	58328159	G	A	c.-239C>T		5_prime_UTR	0	1	0	1.521e-05	3.33279	0.46104	0.135735	81.8323	8.831			2.628e-05	0.0002885	4.409e-05
UKBB	TSPOAP1	17	58328160	C	T	c.-240G>A		5_prime_UTR	0	1	0	1.521e-05	3.33279	0.46104	0.135735	81.8323	2.034			1.315e-05	0	0
UKBB	TSPOAP1	17	58328170	G	A	c.-250C>T		5_prime_UTR	0	2	0	2.99e-05	1.99962	0.65468	0.0959748	41.6616	9.114			6.571e-06	0	1.47e-05
UKBB	TSPOAP1	17	58328181	G	A	c.-261C>T		5_prime_UTR	1	0	0.0001497	0	30.0049	0.037272	1.22201	736.73	16.6
UKBB	TSPOAP1	17	58328197-58328200	AGGG	-	c.-280_-277del		5_prime_UTR	0	1	0	1.495e-05	3.33279	0.46104	0.135735	81.8323	16.25			3.961e-05	0	1.474e-05
UKBB	TSPOAP1	17	58328200	G	T	c.-280C>A		5_prime_UTR	0	1	0	1.495e-05	3.33279	0.46104	0.135735	81.8323	15.76			1.314e-05	0	0
UKBB	TSPOAP1	17	58328214	G	A	c.-294C>T		5_prime_UTR	0	2	0	3.037e-05	1.99962	0.65468	0.0959748	41.6616	15.78			1.972e-05	0	2.94e-05
UKBB	TSPOAP1	17	58328219	C	T	c.-299G>A		5_prime_UTR	0	2	0	3.037e-05	1.99962	0.65468	0.0959748	41.6616	0.693			2.63e-05	0	0
UKBB	TSPOAP1	17	58328220	G	A	c.-300C>T		5_prime_UTR	1	0	0.0001518	0	30.0049	0.037272	1.22201	736.73	1.112			6.572e-06	0	0
UKBB	TSPOAP1	17	58328238	A	G	c.-318T>C		5_prime_UTR	0	1	0	1.518e-05	3.33279	0.46104	0.135735	81.8323	13.21
UKBB	TSPOAP1	17	58328243	G	A	c.-323C>T		5_prime_UTR	1	3	0.0001518	4.553e-05	4.28603	0.135949	0.632719	29.0335	10.14			1.971e-05	0	2.94e-05
UKBB	TSPOAP1	17	58328244	C	T	c.-324G>A		5_prime_UTR	0	1	0	1.518e-05	3.33279	0.46104	0.135735	81.8323	13.78			1.974e-05	0	2.943e-05
UKBB	TSPOAP1	17	58328245	G	A	c.-325C>T		5_prime_UTR	0	2	0	3.035e-05	1.99962	0.65468	0.0959748	41.6616	8.795			7.881e-05	0	2.941e-05
UKBB	TSPOAP1	17	58328247	G	T	c.-327C>A		5_prime_UTR	0	3	0	4.553e-05	1.42825	0.813623	0.0737556	27.6577	11.5
UKBB	TSPOAP1	17	58328268	C	G	c.-348G>C		5_prime_UTR	0	1	0	1.511e-05	3.33279	0.46104	0.135735	81.8323	7.503			6.576e-06	0	1.47e-05
UKBB	TSPOAP1	17	58328268	C	T	c.-348G>A		5_prime_UTR	0	2	0	3.023e-05	1.99962	0.65468	0.0959748	41.6616	14.18			2.631e-05	0	2.941e-05
UKBB	TSPOAP1	17	58328269	G	A	c.-349C>T		5_prime_UTR	0	3	0	4.534e-05	1.42825	0.813623	0.0737556	27.6577	15			1.972e-05	0	2.94e-05
UKBB	TSPOAP1	17	58328280	T	C	c.-360A>G		5_prime_UTR	0	4	0	6.045e-05	1.11083	0.943792	0.059791	20.6377	0.662			6.576e-05	0	7.352e-05
UKBB	TSPOAP1	17	58328289-58328290	AT	-	c.-370_-369del		5_prime_UTR	2	11	0.0003042	0.0001664	2.1742	0.265877	0.553481	8.54077	1.138			0.0002234	0	8.822e-05
UKBB	TSPOAP1	17	58328305	G	T	c.-385C>A		5_prime_UTR	0	2	0	3.032e-05	1.99962	0.65468	0.0959748	41.6616	4.359			6.573e-06	0	0
UKBB	TSPOAP1	17	58328308-58328309	-	C	c.-389dup		5_prime_UTR	0	1	0	1.516e-05	3.33279	0.46104	0.135735	81.8323
UKBB	TSPOAP1	17	58328320	G	A	c.-400C>T		5_prime_UTR	0	1	0	1.516e-05	3.33279	0.46104	0.135735	81.8323	13.14
UKBB	TSPOAP1	17	58328340-58328341	-	TG	c.-422_-421dup		5_prime_UTR	0	2	0	3.115e-05	1.99962	0.65468	0.0959748	41.6616
UKBB	TSPOAP1	17	58328342	G	A	c.-422C>T		5_prime_UTR	1	5	0.0001561	7.787e-05	2.72731	0.276148	0.44823	16.5947	14.34			6.576e-06	0	0
UKBB	TSPOAP1	17	58328345	T	C	c.-425A>G		5_prime_UTR	0	1	0	1.557e-05	3.33279	0.46104	0.135735	81.8323	18.73
UKBB	TSPOAP1	17	58328346-58328347	-	TCAC	c.-430_-427dup		5_prime_UTR	0	1	0	1.557e-05	3.33279	0.46104	0.135735	81.8323
UKBB	TSPOAP1	17	58328380-58328381	-	TG	c.-462_-461dup		5_prime_UTR	0	4	0	6.014e-05	1.11083	0.943792	0.059791	20.6377	12.16			0.003755	0	0.0006227
UKBB	TSPOAP1	17	58328391	T	G	c.-471A>C		5_prime_UTR	0	1	0	1.504e-05	3.33279	0.46104	0.135735	81.8323	8.595			6.577e-06	0	0
UKBB	TSPOAP1	17	58328393	T	G	c.-473A>C		5_prime_UTR	0	4	0	6.015e-05	1.11083	0.943792	0.059791	20.6377	6.427			0.0001183	0	1.471e-05
UKBB	TSPOAP1	17	58328395	T	G	c.-475A>C		5_prime_UTR	3	25	0.0004517	0.000376	1.37257	0.578701	0.448823	4.19752	10.37			0.004004	0	0.0004119
UKBB	TSPOAP1	17	58328407	T	C	c.-487A>G		5_prime_UTR	0	3	0	4.661e-05	1.42825	0.813623	0.0737556	27.6577	16.27			0.0001314	0	2.942e-05
UKBB	TSPOAP1	17	58328414	G	C	c.-494C>G		5_prime_UTR	0	1	0	1.554e-05	3.33279	0.46104	0.135735	81.8323	19.55
UKBB	TSPOAP1	17	58328417	G	C	c.-497C>G		5_prime_UTR	0	1	0	1.554e-05	3.33279	0.46104	0.135735	81.8323	16.31
UKBB	TSPOAP1	17	58328422	A	T	c.-502T>A		5_prime_UTR	0	1	0	1.554e-05	3.33279	0.46104	0.135735	81.8323	12.7			6.582e-06	0	1.471e-05
UKBB	TSPOAP1	17	58328724	G	A	c.-804C>T		5_prime_UTR	1	3	0.0001546	4.663e-05	4.28603	0.135949	0.632719	29.0335	16.06			2.63e-05	0	5.881e-05
UKBB	TSPOAP1	17	58328733	G	A	c.-813C>T		5_prime_UTR	0	1	0	1.554e-05	3.33279	0.46104	0.135735	81.8323	18.4
UKBB	TSPOAP1	17	58328743	C	T	c.-823G>A		5_prime_UTR	0	1	0	1.554e-05	3.33279	0.46104	0.135735	81.8323	15.31
UKBB	GNAL	18	11689276	C	T	c.-288C>T		5_prime_UTR	0	1	0	1.496e-05	3.33279	0.46104	0.135735	81.8323	0.203			6.57e-06	0	1.47e-05
UKBB	GNAL	18	11689285	C	G	c.-279C>G		5_prime_UTR	0	1	0	1.499e-05	3.33279	0.46104	0.135735	81.8323	12.07
UKBB	GNAL	18	11689292	A	G	c.-272A>G		5_prime_UTR	0	1	0	1.499e-05	3.33279	0.46104	0.135735	81.8323	11.32			1.969e-05	0	1.47e-05
UKBB	GNAL	18	11689306	C	T	c.-258C>T		5_prime_UTR	0	1	0	1.499e-05	3.33279	0.46104	0.135735	81.8323	11.05
UKBB	GNAL	18	11689313	G	T	c.-251G>T		5_prime_UTR	0	5	0	7.496e-05	0.908836	0.948404	0.0502413	16.4403	13.14
UKBB	GNAL	18	11689328	A	C	c.-236A>C		5_prime_UTR	0	1	0	1.499e-05	3.33279	0.46104	0.135735	81.8323	5.746			6.57e-06	0	1.47e-05
UKBB	GNAL	18	11689331	C	T	c.-233C>T		5_prime_UTR	0	6	0	8.993e-05	0.768992	0.857962	0.0433094	13.654	7.448			3.285e-05	0	7.349e-05
UKBB	GNAL	18	11689333	G	C	c.-231G>C		5_prime_UTR	0	1	0	1.499e-05	3.33279	0.46104	0.135735	81.8323	8.028
UKBB	GNAL	18	11689353	C	G	c.-211C>G		5_prime_UTR	1	14	0.0001502	0.0002107	1.03422	0.968711	0.192474	5.5572	14.86			0.0001314	0.0005764	0.0002352
UKBB	GNAL	18	11689358	G	C	c.-206G>C		5_prime_UTR	0	1	0	1.505e-05	3.33279	0.46104	0.135735	81.8323	14.07
UKBB	GNAL	18	11689383	G	A	c.-181G>A		5_prime_UTR	0	1	0	1.542e-05	3.33279	0.46104	0.135735	81.8323	10.44			6.571e-06	0	0
UKBB	GNAL	18	11689387	C	G	c.-177C>G		5_prime_UTR	0	1	0	1.542e-05	3.33279	0.46104	0.135735	81.8323	5.081
UKBB	GNAL	18	11689399	C	T	c.-165C>T		5_prime_UTR	0	5	0	7.506e-05	0.908836	0.948404	0.0502413	16.4403	8.812			0.0001315	0.002307	0.000103
UKBB	GNAL	18	11689404	T	G	c.-160T>G		5_prime_UTR	0	3	0	4.527e-05	1.42825	0.813623	0.0737556	27.6577	8.607
UKBB	GNAL	18	11689405	T	C	c.-159T>C		5_prime_UTR	0	3	0	4.504e-05	1.42825	0.813623	0.0737556	27.6577	8.025
UKBB	GNAL	18	11689406	C	G	c.-158C>G		5_prime_UTR	0	1	0	1.501e-05	3.33279	0.46104	0.135735	81.8323	3.832
UKBB	GNAL	18	11689417	C	A	c.-147C>A		5_prime_UTR	0	3	0	4.504e-05	1.42825	0.813623	0.0737556	27.6577	7.669			1.973e-05	0	2.942e-05
UKBB	GNAL	18	11689418	G	A	c.-146G>A		5_prime_UTR	0	2	0	3.002e-05	1.99962	0.65468	0.0959748	41.6616	1.639			6.569e-06	0	1.471e-05
UKBB	GNAL	18	11689437	G	C	c.-127G>C		5_prime_UTR	0	6	0	9.027e-05	0.768992	0.857962	0.0433094	13.654	6.919			6.578e-06	0	1.471e-05
UKBB	GNAL	18	11689468	C	T	c.-96C>T		5_prime_UTR	0	1	0	1.506e-05	3.33279	0.46104	0.135735	81.8323	9.497			6.575e-06	0	1.471e-05
UKBB	GNAL	18	11689477	C	G	c.-87C>G		5_prime_UTR	0	1	0	1.506e-05	3.33279	0.46104	0.135735	81.8323	9.433
UKBB	GNAL	18	11689478	G	C	c.-86G>C		5_prime_UTR	0	1	0	1.506e-05	3.33279	0.46104	0.135735	81.8323	8.086			6.577e-06	0	0
UKBB	GNAL	18	11689480	C	T	c.-84C>T		5_prime_UTR	0	7	0	0.0001054	0.66644	0.781155	0.0380526	11.6718	12			8.548e-05	0	0.0001471
UKBB	GNAL	18	11689481	C	G	c.-83C>G		5_prime_UTR	6	103	0.000899	0.001551	0.627136	0.249013	0.283674	1.38645	10.25			0.0004928	0	0.000868
UKBB	GNAL	18	11689501	A	T	c.-63A>T		5_prime_UTR	0	1	0	1.516e-05	3.33279	0.46104	0.135735	81.8323	7.559
UKBB	GNAL	18	11689512	G	A	c.-52G>A		5_prime_UTR	1	1	0.0001538	1.539e-05	10.0013	0.0461554	1.04001	96.1786	7.197
UKBB	GNAL	18	11689514	C	T	c.-50C>T		5_prime_UTR	0	6	0	9.236e-05	0.768992	0.857962	0.0433094	13.654	7.275			1.974e-05	0	4.414e-05
UKBB	GNAL	18	11689564	A	G	c.1A>G	p.Met1?	start_lost	0	1	0	1.537e-05	3.33279	0.46104	0.135735	81.8323	22.5
UKBB	GNAL	18	11689597	T	G	c.34T>G	p.Phe12Val	missense	0	1	0	1.539e-05	3.33279	0.46104	0.135735	81.8323	22.1
UKBB	GNAL	18	11689600	G	T	c.37G>T	p.Gly13Trp	missense	0	2	0	3.072e-05	1.99962	0.65468	0.0959748	41.6616	25.4		Uncertain_significance	1.974e-05	0	2.945e-05
UKBB	GNAL	18	11689603	G	A	c.40G>A	p.Gly14Ser	missense	1	0	0.0001535	0	30.0049	0.037272	1.22201	736.73	13.17
UKBB	GNAL	18	11689614	C	T	c.51C>T	p.Asp17%3D	synonymous	1	5	0.0001538	7.693e-05	2.72731	0.276148	0.44823	16.5947	7.817
UKBB	GNAL	18	11689623	C	T	c.60C>T	p.Cys20%3D	synonymous	1	14	0.0001538	0.0002154	1.03422	0.968711	0.192474	5.5572	11.17			6.588e-05	0	8.836e-05
UKBB	GNAL	18	11689643	T	G	c.80T>G	p.Val27Gly	missense	0	1	0	1.546e-05	3.33279	0.46104	0.135735	81.8323	3.385
UKBB	GNAL	18	11689644	G	A	c.81G>A	p.Val27%3D	synonymous	0	1	0	1.545e-05	3.33279	0.46104	0.135735	81.8323	5.296
UKBB	GNAL	18	11689647	G	A	c.84G>A	p.Glu28%3D	synonymous	0	1	0	1.545e-05	3.33279	0.46104	0.135735	81.8323	6.223
UKBB	GNAL	18	11689647	G	T	c.84G>T	p.Glu28Asp	missense	0	1	0	1.545e-05	3.33279	0.46104	0.135735	81.8323	4.483
UKBB	GNAL	18	11689656	G	A	c.93G>A	p.Gln31%3D	synonymous	0	1	0	1.52e-05	3.33279	0.46104	0.135735	81.8323	6.378			6.758e-06	0	0
UKBB	GNAL	18	11689659-11689660	-	GCCCCG	c.107_112dup	p.Pro36_Ala37dup	inframe_insertion	0	3	0	4.561e-05	1.42825	0.813623	0.0737556	27.6577				2.756e-05	0	6.12e-05
UKBB	GNAL	18	11689671-11689676	GGCCCT	-	c.113_118del	p.Leu38_Ala39del	inframe_deletion	0	2	0	3.041e-05	1.99962	0.65468	0.0959748	41.6616	7.897		Benign	0.01558	0	0.0002946
UKBB	GNAL	18	11689683	A	C	c.120A>C	p.Pro40%3D	synonymous	0	1	0	1.506e-05	3.33279	0.46104	0.135735	81.8323	9.599			6.86e-06	0	1.535e-05
UKBB	GNAL	18	11689687	C	T	c.124C>T	p.Arg42Trp	missense	2	0	0.000301	0	50.0229	0.0115591	2.40093	1042.22	17.2
UKBB	GNAL	18	11689711	C	G	c.148C>G	p.Arg50Gly	missense	0	1	0	1.506e-05	3.33279	0.46104	0.135735	81.8323	2.587
UKBB	GNAL	18	11689711	C	T	c.148C>T	p.Arg50Trp	missense	0	1	0	1.506e-05	3.33279	0.46104	0.135735	81.8323	9.783			6.581e-06	0	1.472e-05
UKBB	GNAL	18	11689712	G	A	c.149G>A	p.Arg50Gln	missense	0	1	0	1.506e-05	3.33279	0.46104	0.135735	81.8323	8.204			0.0001382	0	4.418e-05
UKBB	GNAL	18	11689735	G	A	c.172G>A	p.Glu58Lys	missense	0	1	0	1.508e-05	3.33279	0.46104	0.135735	81.8323	11.56			1.974e-05	0	2.944e-05
UKBB	GNAL	18	11689737	A	C	c.174A>C	p.Glu58Asp	missense	0	1	0	1.519e-05	3.33279	0.46104	0.135735	81.8323	5.039
UKBB	GNAL	18	11689743	C	T	c.180C>T	p.Ser60%3D	synonymous	0	2	0	3.036e-05	1.99962	0.65468	0.0959748	41.6616	9.978
UKBB	GNAL	18	11689750	T	G	c.187T>G	p.Cys63Gly	missense	0	1	0	1.518e-05	3.33279	0.46104	0.135735	81.8323	4.845
UKBB	GNAL	18	11689770-11689771	-	A	c.209dup	p.Pro71AlafsTer59	frameshift	0	2	0	3.016e-05	1.99962	0.65468	0.0959748	41.6616
UKBB	GNAL	18	11689775	C	T	c.212C>T	p.Pro71Leu	missense	0	2	0	3.017e-05	1.99962	0.65468	0.0959748	41.6616	6.711			1.974e-05	0	1.471e-05
UKBB	GNAL	18	11689776-11689777	-	ACA	c.214_215insCAA	p.Pro71_Lys72insThr	inframe_insertion	0	1	0	1.509e-05	3.33279	0.46104	0.135735	81.8323
UKBB	GNAL	18	11689780	G	C	c.217G>C	p.Glu73Gln	missense	0	1	0	1.509e-05	3.33279	0.46104	0.135735	81.8323	16.75
UKBB	GNAL	18	11689782-11689783	-	ACA	c.220_221insCAA	p.Glu73_Lys74insThr	inframe_insertion	0	1	0	1.509e-05	3.33279	0.46104	0.135735	81.8323
UKBB	GNAL	18	11689786	C	G	c.223C>G	p.Arg75Gly	missense	1	1	0.000151	1.509e-05	10.0013	0.0461554	1.04001	96.1786	17.07
UKBB	GNAL	18	11689797	C	G	c.234C>G	p.Thr78%3D	synonymous	1	2	0.0001509	3.018e-05	6.00062	0.0827941	0.792372	45.4426	8.632			1.974e-05	0	1.471e-05
UKBB	GNAL	18	11689808	G	C	c.245G>C	p.Ser82Thr	missense	0	1	0	1.509e-05	3.33279	0.46104	0.135735	81.8323	19.62
UKBB	GNAL	18	11689809-11689810	-	GCCGAGGAGCGCGAGGCG	c.250_267dup	p.Glu84_Ala89dup	inframe_insertion	0	4	0	5.949e-05	1.11083	0.943792	0.059791	20.6377			Uncertain_significance	6.585e-05	0	7.363e-05
UKBB	GNAL	18	11689813-11689814	-	AGGAGCGCGAGGCGGCCA	c.266_283dup	p.Ala89_Ala94dup	inframe_insertion	1	11	0.0001487	0.0001636	1.30414	0.759745	0.237799	7.15215			Likely_benign	0.0005128	0	0.0002648
UKBB	GNAL	18	11689813-11689814	-	AGGAGCGCGAGGCGGCCAAGGAGCGCGAGGCGGCCA	c.283_284insCCAAGGAGCGCGAGGCGGCCAAGGAGCGCGAGGCGG	p.Ala94_Val95insAlaLysGluArgGluAlaAlaLysGluArgGluAla	inframe_insertion	0	1	0	1.487e-05	3.33279	0.46104	0.135735	81.8323
UKBB	GNAL	18	11689814-11689831	AGGAGCGCGAGGCGGCCA	-	c.266_283del	p.Ala89_Ala94del	inframe_deletion	1	14	0.0001487	0.0002082	1.03422	0.968711	0.192474	5.5572	19.96			7.889e-05	0	4.414e-05
UKBB	GNAL	18	11689815	G	A	c.252G>A	p.Glu84%3D	synonymous	22	199	0.003272	0.00296	1.12837	0.588301	0.728662	1.74735	12.25		Benign/Likely_benign	0.001808	0.0002884	0.002605
UKBB	GNAL	18	11689822	G	C	c.259G>C	p.Glu87Gln	missense	0	1	0	1.487e-05	3.33279	0.46104	0.135735	81.8323	20.6
UKBB	GNAL	18	11689824	G	A	c.261G>A	p.Glu87%3D	synonymous	0	2	0	2.974e-05	1.99962	0.65468	0.0959748	41.6616	10.52		Benign	0.01589	0	7.357e-05
UKBB	GNAL	18	11689829-11689830	-	CAAGGAGCGCGAGGCGGT	c.274_291dup	p.Arg92_Glu97dup	inframe_insertion	0	2	0	2.974e-05	1.99962	0.65468	0.0959748	41.6616				2.633e-05	0	4.415e-05
UKBB	GNAL	18	11689830-11689847	CAAGGAGCGCGAGGCGGT	-	c.274_291del	p.Arg92_Glu97del	inframe_deletion	0	1	0	1.487e-05	3.33279	0.46104	0.135735	81.8323	11.54			6.582e-06	0	0
UKBB	GNAL	18	11689830	C	T	c.267C>T	p.Ala89%3D	synonymous	1	0	0.0001487	0	30.0049	0.037272	1.22201	736.73	10.67			6.583e-06	0	1.472e-05
UKBB	GNAL	18	11689831	A	G	c.268A>G	p.Lys90Glu	missense	0	1	0	1.487e-05	3.33279	0.46104	0.135735	81.8323	9.018		Uncertain_significance	1.317e-05	0	2.944e-05
UKBB	GNAL	18	11689845	G	T	c.282G>T	p.Ala94%3D	synonymous	0	2	0	2.974e-05	1.99962	0.65468	0.0959748	41.6616	9.011			1.316e-05	0	2.943e-05
UKBB	GNAL	18	11689846	G	A	c.283G>A	p.Val95Ile	missense	0	1	0	1.487e-05	3.33279	0.46104	0.135735	81.8323	12.31
UKBB	GNAL	18	11689863	A	G	c.300A>G	p.Lys100%3D	synonymous	0	2	0	3.024e-05	1.99962	0.65468	0.0959748	41.6616	10.71			6.583e-06	0	0
UKBB	GNAL	18	11689871	G	A	c.308G>A	p.Arg103Gln	missense	0	1	0	1.512e-05	3.33279	0.46104	0.135735	81.8323	23.2			6.579e-06	0	0
UKBB	GNAL	18	11689892	G	A	c.329G>A	p.Arg110His	missense	0	2	0	3.071e-05	1.99962	0.65468	0.0959748	41.6616	25.5		Uncertain_significance	5.921e-05	0	0.0001177
UKBB	GNAL	18	11689899	G	A	c.336G>A	p.Gln112%3D	synonymous	0	1	0	1.536e-05	3.33279	0.46104	0.135735	81.8323	11.24
UKBB	GNAL	18	11689904	G	A	c.341G>A	p.Arg114His	missense	1	6	0.000153	9.214e-05	2.30766	0.356011	0.390812	13.6262	25.1			1.974e-05	0	2.943e-05
UKBB	GNAL	18	11689906	G	A	c.343G>A	p.Asp115Asn	missense	0	4	0	6.143e-05	1.11083	0.943792	0.059791	20.6377	23.3			2.651e-05	0	4.415e-05
UKBB	GNAL	18	11689908	C	G	c.345C>G	p.Asp115Glu	missense	0	1	0	1.536e-05	3.33279	0.46104	0.135735	81.8323	16.83
UKBB	GNAL	18	11689913	A	G	c.350A>G	p.Gln117Arg	missense	0	1	0	1.515e-05	3.33279	0.46104	0.135735	81.8323	18.08
UKBB	GNAL	18	11689920	G	T	c.357G>T	p.Thr119%3D	synonymous	1	2	0.0001508	3.03e-05	6.00062	0.0827941	0.792372	45.4426	12.45		Benign	5.324e-05	0.0005777	7.361e-05
UKBB	GNAL	18	11752863	G	A	c.387G>A	p.Glu129%3D	synonymous	0	11	0	0.0001688	0.434583	0.564056	0.0256026	7.37672	11.68		Likely_benign	7.227e-05	0	0.0001176
UKBB	GNAL	18	11752921	C	G	c.445C>G	p.Pro149Ala	missense	0	2	0	3.025e-05	1.99962	0.65468	0.0959748	41.6616	20.4			6.571e-06	0	1.47e-05
UKBB	GNAL	18	11753679	C	T	c.501C>T	p.Ile167%3D	synonymous	0	1	0	1.5e-05	3.33279	0.46104	0.135735	81.8323	9.001			1.315e-05	0	2.94e-05
UKBB	GNAL	18	11753682	G	T	c.504G>T	p.Val168%3D	splice_region,synonymous	0	1	0	1.5e-05	3.33279	0.46104	0.135735	81.8323	21.7
UKBB	GNAL	18	11753840	A	G	c.519A>G	p.Ala173%3D	synonymous	0	1	0	1.525e-05	3.33279	0.46104	0.135735	81.8323	0.231
UKBB	GNAL	18	11753864	T	C	c.543T>C	p.Val181%3D	synonymous	0	1	0	1.514e-05	3.33279	0.46104	0.135735	81.8323	5.466			6.57e-06	0	0
UKBB	GNAL	18	11753888	A	G	c.567A>G	p.Gln189%3D	synonymous	0	1	0	1.514e-05	3.33279	0.46104	0.135735	81.8323	1.998		Likely_benign	3.285e-05	0	0
UKBB	GNAL	18	11753900	C	T	c.579C>T	p.Asp193%3D	synonymous	0	1	0	1.526e-05	3.33279	0.46104	0.135735	81.8323	9.39			1.971e-05	0	0
UKBB	GNAL	18	11753936	A	G	c.615A>G	p.Glu205%3D	synonymous	1	1	0.0001517	1.516e-05	10.0013	0.0461554	1.04001	96.1786	6.912
UKBB	GNAL	18	11753945	G	A	c.624G>A	p.Gln208%3D	splice_region,synonymous	1	2	0.000155	3.106e-05	6.00062	0.0827941	0.792372	45.4426	20.5
UKBB	GNAL	18	11753953	A	G	c.624+8A>G		splice_region,intron	1	1	0.000155	1.553e-05	10.0013	0.0461554	1.04001	96.1786	2.444		Likely_benign	2.628e-05	0	1.47e-05
UKBB	CHMP1B	18	11851413	C	G	c.-99C>G		5_prime_UTR	0	1	0	1.529e-05	3.33279	0.46104	0.135735	81.8323	18.97
UKBB	CHMP1B	18	11851431	G	C	c.-81G>C		5_prime_UTR	0	2	0	2.999e-05	1.99962	0.65468	0.0959748	41.6616	7.297
UKBB	CHMP1B	18	11851431	G	T	c.-81G>T		5_prime_UTR	0	1	0	1.5e-05	3.33279	0.46104	0.135735	81.8323	4.741			5.907e-05	0	1.47e-05
UKBB	CHMP1B	18	11851433	C	A	c.-79C>A		5_prime_UTR	1	1	0.0001502	1.5e-05	10.0013	0.0461554	1.04001	96.1786	8.185			1.314e-05	0	2.939e-05
UKBB	CHMP1B	18	11851434	G	A	c.-78G>A		5_prime_UTR	0	1	0	1.5e-05	3.33279	0.46104	0.135735	81.8323	8.898
UKBB	CHMP1B	18	11851436	G	A	c.-76G>A		5_prime_UTR	1	0	0.0001502	0	30.0049	0.037272	1.22201	736.73	9.376			6.569e-06	0	1.47e-05
UKBB	CHMP1B	18	11851439	C	T	c.-73C>T		5_prime_UTR	0	1	0	1.5e-05	3.33279	0.46104	0.135735	81.8323	7.267
UKBB	CHMP1B	18	11851443-11851447	CTTAC	-	c.-61_-57del		5_prime_UTR	0	1	0	1.5e-05	3.33279	0.46104	0.135735	81.8323	2.576			0.0003282	0	1.47e-05
UKBB	CHMP1B	18	11851443	C	G	c.-69C>G		5_prime_UTR	0	2	0	2.999e-05	1.99962	0.65468	0.0959748	41.6616	1.967			6.573e-06	0	1.47e-05
UKBB	CHMP1B	18	11851445	T	A	c.-67T>A		5_prime_UTR	0	1	0	1.5e-05	3.33279	0.46104	0.135735	81.8323	3.997
UKBB	CHMP1B	18	11851446	A	C	c.-66A>C		5_prime_UTR	0	4	0	5.999e-05	1.11083	0.943792	0.059791	20.6377	0.02			1.973e-05	0	4.41e-05
UKBB	CHMP1B	18	11851446	A	G	c.-66A>G		5_prime_UTR	0	3	0	4.499e-05	1.42825	0.813623	0.0737556	27.6577	0.018			4.6e-05	0	4.411e-05
UKBB	CHMP1B	18	11851447	C	A	c.-65C>A		5_prime_UTR	0	3	0	4.499e-05	1.42825	0.813623	0.0737556	27.6577	0.906			4.597e-05	0	4.41e-05
UKBB	CHMP1B	18	11851448	C	T	c.-64C>T		5_prime_UTR	1	4	0.0001502	5.999e-05	3.33348	0.201666	0.525069	21.1631	0.752			0.0218	0	0.0003087
UKBB	CHMP1B	18	11851456	C	T	c.-56C>T		5_prime_UTR	8	33	0.001202	0.0004949	2.54051	0.015308	1.19577	5.39753	0.357			0.000886	0	0.001558
UKBB	CHMP1B	18	11851459	T	A	c.-53T>A		5_prime_UTR	0	2	0	3.074e-05	1.99962	0.65468	0.0959748	41.6616	3.701
UKBB	CHMP1B	18	11851470	C	A	c.-42C>A		5_prime_UTR	0	2	0	3.006e-05	1.99962	0.65468	0.0959748	41.6616	1.727
UKBB	CHMP1B	18	11851470	C	G	c.-42C>G		5_prime_UTR	0	1	0	1.503e-05	3.33279	0.46104	0.135735	81.8323	1.95
UKBB	CHMP1B	18	11851481	C	T	c.-31C>T		5_prime_UTR	1	30	0.000151	0.0004509	0.491447	0.395756	0.0953696	2.53247	9			0.0003877	0.008065	0.000441
UKBB	CHMP1B	18	11851486	C	T	c.-26C>T		5_prime_UTR	1	1	0.000151	1.503e-05	10.0013	0.0461554	1.04001	96.1786	10.87			6.569e-06	0	0
UKBB	CHMP1B	18	11851492	C	T	c.-20C>T		5_prime_UTR	1	2	0.0001497	2.992e-05	6.00062	0.0827941	0.792372	45.4426	12.22			1.314e-05	0	1.47e-05
UKBB	CHMP1B	18	11851493	C	A	c.-19C>A		5_prime_UTR	0	3	0	4.488e-05	1.42825	0.813623	0.0737556	27.6577	13.39			6.569e-06	0	1.47e-05
UKBB	CHMP1B	18	11851502	C	T	c.-10C>T		5_prime_UTR	0	4	0	5.984e-05	1.11083	0.943792	0.059791	20.6377	11.84			3.284e-05	0	5.878e-05
UKBB	CHMP1B	18	11851516	C	G	c.5C>G	p.Ser2Cys	missense	0	1	0	1.492e-05	3.33279	0.46104	0.135735	81.8323	24.7	0.4759
UKBB	CHMP1B	18	11851529	A	C	c.18A>C	p.Lys6Asn	missense	0	1	0	1.492e-05	3.33279	0.46104	0.135735	81.8323	19.21	0.2897		6.568e-06	0	1.47e-05
UKBB	CHMP1B	18	11851532	C	G	c.21C>G	p.His7Gln	missense	0	6	0	8.951e-05	0.768992	0.857962	0.0433094	13.654	21.2	0.5833	Uncertain_significance	9.197e-05	0	0.0002057
UKBB	CHMP1B	18	11851547	G	A	c.36G>A	p.Lys12%3D	synonymous	0	1	0	1.498e-05	3.33279	0.46104	0.135735	81.8323	10.59
UKBB	CHMP1B	18	11851552	C	A	c.41C>A	p.Ala14Glu	missense	0	2	0	2.996e-05	1.99962	0.65468	0.0959748	41.6616	26.9	0.9678
UKBB	CHMP1B	18	11851552	C	T	c.41C>T	p.Ala14Val	missense	0	1	0	1.498e-05	3.33279	0.46104	0.135735	81.8323	24.8	0.7432
UKBB	CHMP1B	18	11851558	A	G	c.47A>G	p.Lys16Arg	missense	0	1	0	1.498e-05	3.33279	0.46104	0.135735	81.8323	27.4	0.158		3.284e-05	0	0
UKBB	CHMP1B	18	11851571	G	C	c.60G>C	p.Arg20Ser	missense	0	2	0	2.984e-05	1.99962	0.65468	0.0959748	41.6616	22.9	0.9716
UKBB	CHMP1B	18	11851588	A	G	c.77A>G	p.Asp26Gly	missense	0	1	0	1.492e-05	3.33279	0.46104	0.135735	81.8323	24.9	0.2933		1.314e-05	0	2.939e-05
UKBB	CHMP1B	18	11851593	G	A	c.82G>A	p.Glu28Lys	missense	1	3	0.000149	4.475e-05	4.28603	0.135949	0.632719	29.0335	33	0.8366		4.599e-05	0	0.0001029
UKBB	CHMP1B	18	11851599	A	G	c.88A>G	p.Lys30Glu	missense	0	1	0	1.492e-05	3.33279	0.46104	0.135735	81.8323	26	0.4574
UKBB	CHMP1B	18	11851611	G	T	c.100G>T	p.Ala34Ser	missense	0	1	0	1.492e-05	3.33279	0.46104	0.135735	81.8323	21.4	0.0726
UKBB	CHMP1B	18	11851615	A	G	c.104A>G	p.Lys35Arg	missense	0	1	0	1.518e-05	3.33279	0.46104	0.135735	81.8323	28.4	0.0973
UKBB	CHMP1B	18	11851637	G	A	c.126G>A	p.Lys42%3D	synonymous	0	1	0	1.494e-05	3.33279	0.46104	0.135735	81.8323	11.79
UKBB	CHMP1B	18	11851664	C	A	c.153C>A	p.His51Gln	missense	1	4	0.0001495	5.987e-05	3.33348	0.201666	0.525069	21.1631	24.3	0.8956
UKBB	CHMP1B	18	11851666	C	T	c.155C>T	p.Ala52Val	missense	0	1	0	1.497e-05	3.33279	0.46104	0.135735	81.8323	30	0.9823
UKBB	CHMP1B	18	11851686	A	G	c.175A>G	p.Lys59Glu	missense	1	0	0.0001491	0	30.0049	0.037272	1.22201	736.73	29.6	0.7896	Uncertain_significance
UKBB	CHMP1B	18	11851687	A	G	c.176A>G	p.Lys59Arg	missense	1	4	0.0001491	5.982e-05	3.33348	0.201666	0.525069	21.1631	23.6	0.0882		0.0003478	0	0.0002057
UKBB	CHMP1B	18	11851690	A	C	c.179A>C	p.Asn60Thr	missense	0	1	0	1.495e-05	3.33279	0.46104	0.135735	81.8323	24	0.1819
UKBB	CHMP1B	18	11851691	C	G	c.180C>G	p.Asn60Lys	missense	0	1	0	1.495e-05	3.33279	0.46104	0.135735	81.8323	23.7	0.8372
UKBB	CHMP1B	18	11851696	C	A	c.185C>A	p.Ala62Glu	missense	0	1	0	1.495e-05	3.33279	0.46104	0.135735	81.8323	23.7	0.8398		0.0001773	0	0.0001323
UKBB	CHMP1B	18	11851733	A	C	c.222A>C	p.Ala74%3D	synonymous	0	1	0	1.494e-05	3.33279	0.46104	0.135735	81.8323	9.549			6.569e-06	0	0
UKBB	CHMP1B	18	11851741	C	G	c.230C>G	p.Ala77Gly	missense	0	1	0	1.494e-05	3.33279	0.46104	0.135735	81.8323	25.5	0.257
UKBB	CHMP1B	18	11851748	C	G	c.237C>G	p.Val79%3D	synonymous	0	1	0	1.504e-05	3.33279	0.46104	0.135735	81.8323	9.362
UKBB	CHMP1B	18	11851763	G	C	c.252G>C	p.Thr84%3D	synonymous	0	1	0	1.506e-05	3.33279	0.46104	0.135735	81.8323	8.887
UKBB	CHMP1B	18	11851774	T	C	c.263T>C	p.Val88Ala	missense	0	1	0	1.506e-05	3.33279	0.46104	0.135735	81.8323	31	0.9542
UKBB	CHMP1B	18	11851780	A	C	c.269A>C	p.Lys90Thr	missense	0	3	0	4.519e-05	1.42825	0.813623	0.0737556	27.6577	24.1	0.1559	Uncertain_significance	1.971e-05	0	4.409e-05
UKBB	CHMP1B	18	11851794	G	C	c.283G>C	p.Val95Leu	missense	0	1	0	1.514e-05	3.33279	0.46104	0.135735	81.8323	29	0.9732
UKBB	CHMP1B	18	11851797	G	A	c.286G>A	p.Val96Ile	missense	0	1	0	1.514e-05	3.33279	0.46104	0.135735	81.8323	27.3	0.4144
UKBB	CHMP1B	18	11851816	C	T	c.305C>T	p.Thr102Ile	missense	0	1	0	1.512e-05	3.33279	0.46104	0.135735	81.8323	25.5	0.8255		6.566e-06	0	0
UKBB	CHMP1B	18	11851871	C	T	c.360C>T	p.His120%3D	synonymous	0	1	0	1.521e-05	3.33279	0.46104	0.135735	81.8323	12.1
UKBB	CHMP1B	18	11851921	G	A	c.410G>A	p.Ser137Asn	missense	0	1	0	1.525e-05	3.33279	0.46104	0.135735	81.8323	23.7	0.1803
UKBB	CHMP1B	18	11851924	G	C	c.413G>C	p.Ser138Thr	missense	0	1	0	1.525e-05	3.33279	0.46104	0.135735	81.8323	23.9	0.102
UKBB	CHMP1B	18	11851931	G	A	c.420G>A	p.Thr140%3D	synonymous	0	1	0	1.517e-05	3.33279	0.46104	0.135735	81.8323	10.97
UKBB	CHMP1B	18	11851933	C	A	c.422C>A	p.Thr141Lys	missense	0	1	0	1.517e-05	3.33279	0.46104	0.135735	81.8323	25.1	0.9751
UKBB	CHMP1B	18	11851963	T	C	c.452T>C	p.Met151Thr	missense	0	1	0	1.519e-05	3.33279	0.46104	0.135735	81.8323	19.75	0.097
UKBB	CHMP1B	18	11851976	A	C	c.465A>C	p.Glu155Asp	missense	2	5	0.000304	7.633e-05	4.54687	0.0471567	1.01917	20.2851	21.3	0.4384		4.6e-05	0	8.82e-05
UKBB	CHMP1B	18	11851988	G	A	c.477G>A	p.Glu159%3D	synonymous	0	1	0	1.523e-05	3.33279	0.46104	0.135735	81.8323	12.13			1.314e-05	0	2.939e-05
UKBB	CHMP1B	18	11851994	C	G	c.483C>G	p.Gly161%3D	synonymous	0	3	0	4.569e-05	1.42825	0.813623	0.0737556	27.6577	13.79			6.57e-06	0	1.47e-05
UKBB	CHMP1B	18	11852013	C	T	c.502C>T	p.Leu168%3D	synonymous	0	2	0	3.073e-05	1.99962	0.65468	0.0959748	41.6616	13.82
UKBB	CHMP1B	18	11852018	G	T	c.507G>T	p.Pro169%3D	synonymous	0	2	0	3.073e-05	1.99962	0.65468	0.0959748	41.6616	10.92			4.599e-05	0	4.409e-05
UKBB	CHMP1B	18	11852022	G	A	c.511G>A	p.Gly171Ser	missense	0	2	0	3.073e-05	1.99962	0.65468	0.0959748	41.6616	27.2	0.1352
UKBB	CHMP1B	18	11852024	C	G	c.513C>G	p.Gly171%3D	synonymous	0	1	0	1.52e-05	3.33279	0.46104	0.135735	81.8323	7.271			6.571e-06	0	0
UKBB	CHMP1B	18	11852030	C	T	c.519C>T	p.Thr173%3D	synonymous	0	1	0	1.52e-05	3.33279	0.46104	0.135735	81.8323	10.82			6.571e-06	0	0
UKBB	CHMP1B	18	11852037	G	C	c.526G>C	p.Val176Leu	missense	0	1	0	1.52e-05	3.33279	0.46104	0.135735	81.8323	23.5	0.1245		2.626e-05	0	5.88e-05
UKBB	CHMP1B	18	11852051	G	T	c.540G>T	p.Val180%3D	synonymous	1	1	0.0001546	1.541e-05	10.0013	0.0461554	1.04001	96.1786	7.426		Likely_benign	0.0004136	0	0.0001176
UKBB	CHMP1B	18	11852052	G	T	c.541G>T	p.Ala181Ser	missense	1	1	0.0001546	1.541e-05	10.0013	0.0461554	1.04001	96.1786	24.2	0.1644		0.0004136	0	0.0001176
UKBB	CHMP1B	18	11852096	T	C	c.585T>C	p.Leu195%3D	synonymous	0	1	0	1.52e-05	3.33279	0.46104	0.135735	81.8323	9.089
UKBB	CHMP1B	18	11852126	C	T	c.*15C>T		3_prime_UTR	0	1	0	1.53e-05	3.33279	0.46104	0.135735	81.8323	13.75			1.314e-05	0	1.47e-05
UKBB	CHMP1B	18	11852128	G	A	c.*17G>A		3_prime_UTR	0	1	0	1.53e-05	3.33279	0.46104	0.135735	81.8323	12.79
UKBB	CHMP1B	18	11852131	G	T	c.*20G>T		3_prime_UTR	0	1	0	1.53e-05	3.33279	0.46104	0.135735	81.8323	13.75			6.57e-06	0	1.47e-05
UKBB	CHMP1B	18	11852158	A	T	c.*47A>T		3_prime_UTR	0	1	0	1.5e-05	3.33279	0.46104	0.135735	81.8323	9.661
UKBB	CHMP1B	18	11852189	C	T	c.*78C>T		3_prime_UTR	1	9	0.000154	0.0001386	1.57878	0.60331	0.282026	8.83803	3.734			0.0001445	0	0.0002352
UKBB	CHMP1B	18	11852191	T	A	c.*80T>A		3_prime_UTR	0	1	0	1.54e-05	3.33279	0.46104	0.135735	81.8323	3.621			6.571e-06	0	0
UKBB	CHMP1B	18	11852229	C	G	c.*118C>G		3_prime_UTR	0	3	0	4.482e-05	1.42825	0.813623	0.0737556	27.6577	14.86			1.97e-05	0	4.409e-05
UKBB	CHMP1B	18	11852230	T	C	c.*119T>C		3_prime_UTR	0	1	0	1.494e-05	3.33279	0.46104	0.135735	81.8323	12.14
UKBB	CHMP1B	18	11852232	C	T	c.*121C>T		3_prime_UTR	0	1	0	1.494e-05	3.33279	0.46104	0.135735	81.8323	19.73			6.571e-06	0	0
UKBB	CHMP1B	18	11852243	A	T	c.*132A>T		3_prime_UTR	0	1	0	1.494e-05	3.33279	0.46104	0.135735	81.8323	8.963
UKBB	CHMP1B	18	11852246	G	T	c.*135G>T		3_prime_UTR	0	1	0	1.494e-05	3.33279	0.46104	0.135735	81.8323	7.228
UKBB	CHMP1B	18	11852248-11852252	CCCCT	-	c.*139_*143del		3_prime_UTR	1	5	0.0001493	7.47e-05	2.72731	0.276148	0.44823	16.5947	7.553			2.628e-05	0	2.939e-05
UKBB	CHMP1B	18	11852248	C	T	c.*137C>T		3_prime_UTR	1	1	0.0001493	1.494e-05	10.0013	0.0461554	1.04001	96.1786	8.155			5.257e-05	0.001728	2.94e-05
UKBB	CHMP1B	18	11852261-11852262	-	T	c.*152dup		3_prime_UTR	0	2	0	3.069e-05	1.99962	0.65468	0.0959748	41.6616	3.817			0.0003874	0.009505	7.351e-05
UKBB	CHMP1B	18	11852280	C	T	c.*169C>T		3_prime_UTR	0	1	0	1.497e-05	3.33279	0.46104	0.135735	81.8323	10.83
UKBB	CHMP1B	18	11852282	G	T	c.*171G>T		3_prime_UTR	0	1	0	1.497e-05	3.33279	0.46104	0.135735	81.8323	0.945
UKBB	CHMP1B	18	11852286	T	C	c.*175T>C		3_prime_UTR	0	1	0	1.497e-05	3.33279	0.46104	0.135735	81.8323	6.001			6.568e-06	0	0
UKBB	CHMP1B	18	11852287	C	T	c.*176C>T		3_prime_UTR	0	1	0	1.497e-05	3.33279	0.46104	0.135735	81.8323	6.759
UKBB	CHMP1B	18	11852291	G	A	c.*180G>A		3_prime_UTR	0	1	0	1.497e-05	3.33279	0.46104	0.135735	81.8323	0.537			1.314e-05	0	2.94e-05
UKBB	CHMP1B	18	11852327	G	A	c.*216G>A		3_prime_UTR	0	1	0	1.497e-05	3.33279	0.46104	0.135735	81.8323	17.27
UKBB	CHMP1B	18	11852342	C	A	c.*231C>A		3_prime_UTR	1	16	0.0001496	0.0002395	0.908809	0.910744	0.170761	4.83677	13.69			0.0001052	0	0.0002204
UKBB	CHMP1B	18	11852343	C	A	c.*232C>A		3_prime_UTR	1	2	0.0001496	2.993e-05	6.00062	0.0827941	0.792372	45.4426	14.68			0.02162	0	0.0002793
UKBB	CHMP1B	18	11852357	A	C	c.*246A>C		3_prime_UTR	0	2	0	3.013e-05	1.99962	0.65468	0.0959748	41.6616	8.672			1.314e-05	0	2.94e-05
UKBB	CHMP1B	18	11852365	T	G	c.*254T>G		3_prime_UTR	0	1	0	1.507e-05	3.33279	0.46104	0.135735	81.8323	14.11
UKBB	CHMP1B	18	11852377	A	G	c.*266A>G		3_prime_UTR	0	1	0	1.54e-05	3.33279	0.46104	0.135735	81.8323	5.079
UKBB	CHMP1B	18	11852395	G	A	c.*284G>A		3_prime_UTR	0	1	0	1.514e-05	3.33279	0.46104	0.135735	81.8323	1.892
UKBB	CHMP1B	18	11852403-11852404	TG	-	c.*293_*294del		3_prime_UTR	0	3	0	4.542e-05	1.42825	0.813623	0.0737556	27.6577	5.554			0.0002892	0	2.94e-05
UKBB	CHMP1B	18	11852411	G	C	c.*300G>C		3_prime_UTR	0	1	0	1.514e-05	3.33279	0.46104	0.135735	81.8323	3.203
UKBB	CHMP1B	18	11852440	G	A	c.*329G>A		3_prime_UTR	0	1	0	1.548e-05	3.33279	0.46104	0.135735	81.8323	7.091			6.576e-06	0	1.47e-05
UKBB	CHMP1B	18	11852450	T	G	c.*339T>G		3_prime_UTR	0	1	0	1.527e-05	3.33279	0.46104	0.135735	81.8323	4.071
UKBB	CHMP1B	18	11852456	A	G	c.*345A>G		3_prime_UTR	2	11	0.0003048	0.0001679	2.1742	0.265877	0.553481	8.54077	0.865			0.02152	0	0.000294
UKBB	CHMP1B	18	11852464	G	A	c.*353G>A		3_prime_UTR	0	14	0	0.0002137	0.344639	0.458977	0.0205535	5.77887	9.632			4.603e-05	0	8.819e-05
UKBB	CHMP1B	18	11852491	G	A	c.*380G>A		3_prime_UTR	0	1	0	1.54e-05	3.33279	0.46104	0.135735	81.8323	0.529
UKBB	CHMP1B	18	11852498	C	T	c.*387C>T		3_prime_UTR	0	1	0	1.535e-05	3.33279	0.46104	0.135735	81.8323	7.646
UKBB	CHMP1B	18	11852506	T	C	c.*395T>C		3_prime_UTR	0	1	0	1.535e-05	3.33279	0.46104	0.135735	81.8323	7.778
UKBB	CHMP1B	18	11852509	A	G	c.*398A>G		3_prime_UTR	0	1	0	1.535e-05	3.33279	0.46104	0.135735	81.8323	6.237			1.314e-05	0	1.47e-05
UKBB	CHMP1B	18	11852521	A	G	c.*410A>G		3_prime_UTR	0	2	0	3.109e-05	1.99962	0.65468	0.0959748	41.6616	5.754			1.318e-05	0	0
UKBB	CHMP1B	18	11852523	A	T	c.*412A>T		3_prime_UTR	0	1	0	1.555e-05	3.33279	0.46104	0.135735	81.8323	7.16
UKBB	CHMP1B	18	11852549	A	G	c.*438A>G		3_prime_UTR	0	1	0	1.551e-05	3.33279	0.46104	0.135735	81.8323	3.914
UKBB	CHMP1B	18	11852560	A	C	c.*449A>C		3_prime_UTR	0	1	0	1.551e-05	3.33279	0.46104	0.135735	81.8323	0.306
UKBB	CHMP1B	18	11852586	C	A	c.*475C>A		3_prime_UTR	0	1	0	1.502e-05	3.33279	0.46104	0.135735	81.8323	8.186
UKBB	CHMP1B	18	11852602	T	C	c.*491T>C		3_prime_UTR	0	1	0	1.502e-05	3.33279	0.46104	0.135735	81.8323	6.294
UKBB	CHMP1B	18	11852606	G	T	c.*495G>T		3_prime_UTR	1	4	0.0001503	6.008e-05	3.33348	0.201666	0.525069	21.1631	2.211			0.003268	0	0.0005565
UKBB	CHMP1B	18	11852617	T	-	c.*516del		3_prime_UTR	21	259	0.003204	0.003941	0.827199	0.399453	0.532058	1.28606
UKBB	CHMP1B	18	11852616-11852617	TT	-	c.*515_*516del		3_prime_UTR	6528	65406	0.003967	0.004808	1.00229
UKBB	CHMP1B	18	11852615-11852617	TTT	-	c.*514_*516del		3_prime_UTR	1	3	0.0001526	4.565e-05	4.28603	0.135949	0.632719	29.0335
UKBB	CHMP1B	18	11852614-11852617	TTTT	-	c.*513_*516del		3_prime_UTR	1	0	0.0001526	0	30.0049	0.037272	1.22201	736.73	3.856			0.003033	0	3.089e-05
UKBB	CHMP1B	18	11852616	T	G	c.*505T>G		3_prime_UTR	1	29	0.0001504	0.0004359	0.508121	0.418689	0.0984771	2.6218	7.19			0.1958		0.4149
UKBB	CHMP1B	18	11852617	T	G	c.*506T>G		3_prime_UTR	0	7	0	0.0001051	0.66644	0.781155	0.0380526	11.6718	7.174			7.774e-05	0	8.988e-05
UKBB	CHMP1B	18	11852619	T	G	c.*508T>G		3_prime_UTR	0	1	0	1.502e-05	3.33279	0.46104	0.135735	81.8323	6.13			0.0005609	0	0.0007659
UKBB	CHMP1B	18	11852627-11852628	TG	-	c.*516_*517del		3_prime_UTR	0	1	0	1.509e-05	3.33279	0.46104	0.135735	81.8323	8.801			0.0001989	0	0.0001071
UKBB	CHMP1B	18	11852668	A	G	c.*557A>G		3_prime_UTR	0	1	0	1.535e-05	3.33279	0.46104	0.135735	81.8323	5.544
UKBB	CHMP1B	18	11852675	T	C	c.*564T>C		3_prime_UTR	0	1	0	1.535e-05	3.33279	0.46104	0.135735	81.8323	5.67
UKBB	CHMP1B	18	11852683-11852685	GTG	-	c.*574_*576del		3_prime_UTR	0	5	0	7.676e-05	0.908836	0.948404	0.0502413	16.4403	5.403			5.927e-05	0	2.942e-05
UKBB	CHMP1B	18	11852683	G	A	c.*572G>A		3_prime_UTR	0	1	0	1.535e-05	3.33279	0.46104	0.135735	81.8323	3.231			6.62e-06	0	1.473e-05
UKBB	CHMP1B	18	11852733	C	T	c.*622C>T		3_prime_UTR	0	1	0	1.522e-05	3.33279	0.46104	0.135735	81.8323	3.562			6.593e-06	0	1.472e-05
UKBB	CHMP1B	18	11852735	C	G	c.*624C>G		3_prime_UTR	1	3	0.0001523	4.565e-05	4.28603	0.135949	0.632719	29.0335	3.307			3.952e-05	0	4.413e-05
UKBB	CHMP1B	18	11852750	T	C	c.*639T>C		3_prime_UTR	9	35	0.001371	0.0005322	2.68006	0.00702741	1.30867	5.48858	5.689			0.0003283	0	0.000632
UKBB	CHMP1B	18	11852753	T	C	c.*642T>C		3_prime_UTR	0	1	0	1.521e-05	3.33279	0.46104	0.135735	81.8323	12.48
UKBB	CHMP1B	18	11852754	A	G	c.*643A>G		3_prime_UTR	0	1	0	1.521e-05	3.33279	0.46104	0.135735	81.8323	0.381			6.568e-06	0	0
UKBB	CHMP1B	18	11852779-11852780	TT	-	c.*669_*670del		3_prime_UTR	0	1	0	1.513e-05	3.33279	0.46104	0.135735	81.8323	15.07			1.315e-05	0	0
UKBB	CHMP1B	18	11852803-11852805	AAT	-	c.*694_*696del		3_prime_UTR	0	1	0	1.504e-05	3.33279	0.46104	0.135735	81.8323	2.177			6.579e-06	0	1.471e-05
UKBB	CHMP1B	18	11852802	G	T	c.*691G>T		3_prime_UTR	0	1	0	1.504e-05	3.33279	0.46104	0.135735	81.8323	5.885
UKBB	CHMP1B	18	11852810	T	G	c.*699T>G		3_prime_UTR	0	1	0	1.504e-05	3.33279	0.46104	0.135735	81.8323	8.552
UKBB	CHMP1B	18	11852812-11852815	CTTT	-	c.*701_*704del		3_prime_UTR	18	239	0.002705	0.003594	0.770986	0.282462	0.479806	1.23887	4.688			0.00201	0	0.003426
UKBB	CHMP1B	18	11852811	C	A	c.*700C>A		3_prime_UTR	1	0	0.0001503	0	30.0049	0.037272	1.22201	736.73	4.275			6.575e-06	0.000288	0
UKBB	CHMP1B	18	11852830	T	C	c.*719T>C		3_prime_UTR	0	1	0	1.547e-05	3.33279	0.46104	0.135735	81.8323	9.902
UKBB	CHMP1B	18	11852836	T	A	c.*725T>A		3_prime_UTR	0	2	0	3.095e-05	1.99962	0.65468	0.0959748	41.6616	6.007
UKBB	CHMP1B	18	11852847	T	C	c.*736T>C		3_prime_UTR	0	1	0	1.515e-05	3.33279	0.46104	0.135735	81.8323	16.91
UKBB	CHMP1B	18	11852898	A	G	c.*787A>G		3_prime_UTR	0	1	0	1.537e-05	3.33279	0.46104	0.135735	81.8323	10.96			6.57e-06	0	0
UKBB	CHMP1B	18	11852957	T	C	c.*846T>C		3_prime_UTR	0	1	0	1.522e-05	3.33279	0.46104	0.135735	81.8323	15.54
UKBB	CHMP1B	18	11852980	C	T	c.*869C>T		3_prime_UTR	0	1	0	1.516e-05	3.33279	0.46104	0.135735	81.8323	2.796
UKBB	CHMP1B	18	11852984	T	G	c.*873T>G		3_prime_UTR	0	3	0	4.547e-05	1.42825	0.813623	0.0737556	27.6577	9.459			1.314e-05	0	2.939e-05
UKBB	CHMP1B	18	11852987	G	A	c.*876G>A		3_prime_UTR	0	1	0	1.516e-05	3.33279	0.46104	0.135735	81.8323	9.301
UKBB	CHMP1B	18	11852992	G	A	c.*881G>A		3_prime_UTR	6	67	0.0009308	0.001031	0.962635	0.926193	0.430074	2.15467	5.283			0.0004469	0	0.0008672
UKBB	CHMP1B	18	11853025	G	C	c.*914G>C		3_prime_UTR	4	22	0.0006124	0.000336	2.0008	0.179522	0.726723	5.50856	21.4			0.0003548	0.0008646	0.0005292
UKBB	CHMP1B	18	11853050	C	T	c.*939C>T		3_prime_UTR	0	2	0	3.04e-05	1.99962	0.65468	0.0959748	41.6616	7.939
UKBB	CHMP1B	18	11853054	A	G	c.*943A>G		3_prime_UTR	6565	65715	0.001065	0.000897	1.00126				12.36			0.982	1	0.9997
UKBB	CHMP1B	18	11853117	C	T	c.*1006C>T		3_prime_UTR	0	2	0	3.026e-05	1.99962	0.65468	0.0959748	41.6616	17.81			6.57e-06	0	0
UKBB	CHMP1B	18	11853132	T	C	c.*1021T>C		3_prime_UTR	0	4	0	6.046e-05	1.11083	0.943792	0.059791	20.6377	17.99			1.313e-05	0	2.939e-05
UKBB	CHMP1B	18	11853141	T	C	c.*1030T>C		3_prime_UTR	0	1	0	1.512e-05	3.33279	0.46104	0.135735	81.8323	13.14
UKBB	CHMP1B	18	11853253	T	C	c.*1142T>C		3_prime_UTR	0	1	0	1.51e-05	3.33279	0.46104	0.135735	81.8323	9.516
UKBB	CHMP1B	18	11853256	G	C	c.*1145G>C		3_prime_UTR	0	4	0	6.153e-05	1.11083	0.943792	0.059791	20.6377	8.048			0.01772	0	0.0001911
UKBB	CHMP1B	18	11853284	G	C	c.*1173G>C		3_prime_UTR	0	3	0	4.605e-05	1.42825	0.813623	0.0737556	27.6577	7.35
UKBB	CHMP1B	18	11853290	G	C	c.*1179G>C		3_prime_UTR	0	2	0	3.07e-05	1.99962	0.65468	0.0959748	41.6616	1.044			3.285e-05	0	7.351e-05
UKBB	CHMP1B	18	11853299-11853300	TT	-	c.*1189_*1190del		3_prime_UTR	0	2	0	3.07e-05	1.99962	0.65468	0.0959748	41.6616	0.975			1.314e-05	0	1.47e-05
UKBB	CHMP1B	18	11853326	C	T	c.*1215C>T		3_prime_UTR	0	1	0	1.553e-05	3.33279	0.46104	0.135735	81.8323	3.313
UKBB	CHMP1B	18	11853328	G	A	c.*1217G>A		3_prime_UTR	0	1	0	1.553e-05	3.33279	0.46104	0.135735	81.8323	0.664			6.569e-06	0	1.47e-05
UKBB	CHMP1B	18	11853352	C	A	c.*1241C>A		3_prime_UTR	0	1	0	1.537e-05	3.33279	0.46104	0.135735	81.8323	0.31
UKBB	CHMP1B	18	11853356	T	C	c.*1245T>C		3_prime_UTR	1	0	0.0001545	0	30.0049	0.037272	1.22201	736.73	4.154
UKBB	CHMP1B	18	11853402	C	G	c.*1291C>G		3_prime_UTR	1	3	0.0001523	4.571e-05	4.28603	0.135949	0.632719	29.0335	4.534
UKBB	CHMP1B	18	11853402	C	T	c.*1291C>T		3_prime_UTR	0	8	0	0.0001219	0.588018	0.715212	0.0339307	10.1903	5.039			1.314e-05	0	2.939e-05
UKBB	CHMP1B	18	11853404	C	G	c.*1293C>G		3_prime_UTR	0	1	0	1.524e-05	3.33279	0.46104	0.135735	81.8323	2.654			6.572e-06	0	1.47e-05
UKBB	CHMP1B	18	11853404	C	T	c.*1293C>T		3_prime_UTR	0	1	0	1.524e-05	3.33279	0.46104	0.135735	81.8323	4.15			5.91e-05	0	1.47e-05
UKBB	CHMP1B	18	11853430	T	G	c.*1319T>G		3_prime_UTR	2	4	0.0003058	6.117e-05	5.55744	0.0297227	1.18372	26.0915	12.69			2.627e-05	0	4.409e-05
UKBB	CHMP1B	18	11853433	G	A	c.*1322G>A		3_prime_UTR	0	1	0	1.529e-05	3.33279	0.46104	0.135735	81.8323	9.191			6.571e-06	0	1.47e-05
UKBB	CHMP1B	18	11853450	A	G	c.*1339A>G		3_prime_UTR	0	1	0	1.505e-05	3.33279	0.46104	0.135735	81.8323	3.796
UKBB	CHMP1B	18	11853453	C	G	c.*1342C>G		3_prime_UTR	0	1	0	1.505e-05	3.33279	0.46104	0.135735	81.8323	6.168
UKBB	CHMP1B	18	11853456-11853464	AGTTAATTC	-	c.*1346_*1354del		3_prime_UTR	1	0	0.0001504	0	30.0049	0.037272	1.22201	736.73
UKBB	CHMP1B	18	11853463	T	A	c.*1352T>A		3_prime_UTR	1	1	0.0001504	1.505e-05	10.0013	0.0461554	1.04001	96.1786	3.454
UKBB	CHMP1B	18	11853512	A	G	c.*1401A>G		3_prime_UTR	1	0	0.0001516	0	30.0049	0.037272	1.22201	736.73	12.07
UKBB	CHMP1B	18	11853527	T	C	c.*1416T>C		3_prime_UTR	0	10	0	0.0001501	0.475986	0.608075	0.0278848	8.12497	17.22			3.285e-05	0	7.349e-05
UKBB	CHMP1B	18	11853530	A	G	c.*1419A>G		3_prime_UTR	0	1	0	1.501e-05	3.33279	0.46104	0.135735	81.8323	14.83
UKBB	CHMP1B	18	11853566	A	C	c.*1455A>C		3_prime_UTR	8	65	0.001195	0.0009717	1.29811	0.474741	0.634747	2.65475	8.325			0.0003549	0	0.000632
UKBB	CHMP1B	18	11853590	A	G	c.*1479A>G		3_prime_UTR	5	59	0.0007472	0.000882	0.924	0.859343	0.385475	2.21487	3.054			0.0003612	0.000576	0.0004851
UKBB	CHMP1B	18	11853623-11853624	-	A	c.*1521dup		3_prime_UTR	4	86	0.0006135	0.001322	0.519454	0.175837	0.201228	1.34093	1.552			0.0005909	0	0.0009323
UKBB	CHMP1B	18	11853627	A	-	c.*1521del		3_prime_UTR	1	71	0.0001534	0.001091	0.209384	0.0581237	0.0415439	1.05531
UKBB	CHMP1B	18	11853624-11853627	AAAA	-	c.*1518_*1521del		3_prime_UTR	0	2	0	3.074e-05	1.99962	0.65468	0.0959748	41.6616
UKBB	CHMP1B	18	11853632	A	G	c.*1521A>G		3_prime_UTR	2	41	0.0003067	0.0006301	0.601955	0.435915	0.167887	2.1583	0.431			0.000302	0	0.0003087
UKBB	CHMP1B	18	11853633	G	A	c.*1522G>A		3_prime_UTR	0	1	0	1.537e-05	3.33279	0.46104	0.135735	81.8323	1.536			6.575e-06	0	0
UKBB	CHMP1B	18	11853692	C	T	c.*1581C>T		3_prime_UTR	0	1	0	1.534e-05	3.33279	0.46104	0.135735	81.8323	3.762
UKBB	CHMP1B	18	11853698	A	G	c.*1587A>G		3_prime_UTR	1	6	0.0001538	9.205e-05	2.30766	0.356011	0.390812	13.6262	0.247			1.972e-05	0	4.409e-05
UKBB	CHMP1B	18	11853726	C	G	c.*1615C>G		3_prime_UTR	0	4	0	6.091e-05	1.11083	0.943792	0.059791	20.6377	3.499			5.909e-05	0	8.819e-05
UKBB	CHMP1B	18	11853732	A	G	c.*1621A>G		3_prime_UTR	6554	65615	0.0003051	0.0007767	1.00143				1.623			0.9821	1	0.9997
UKBB	CHMP1B	18	11853741	C	T	c.*1630C>T		3_prime_UTR	0	2	0	3.046e-05	1.99962	0.65468	0.0959748	41.6616	3.052			6.627e-06	0	1.47e-05
UKBB	CHMP1B	18	11853798	G	T	c.*1687G>T		3_prime_UTR	0	1	0	1.543e-05	3.33279	0.46104	0.135735	81.8323	2.283
UKBB	CHMP1B	18	11853806	A	G	c.*1695A>G		3_prime_UTR	1	2	0.0001548	3.086e-05	6.00062	0.0827941	0.792372	45.4426	9.647			0.02147	0	0.0002793
UKBB	CHMP1B	18	11853820	C	T	c.*1709C>T		3_prime_UTR	0	1	0	1.543e-05	3.33279	0.46104	0.135735	81.8323	2.159
UKBB	CHMP1B	18	11853830	A	T	c.*1719A>T		3_prime_UTR	1	2	0.0001549	3.096e-05	6.00062	0.0827941	0.792372	45.4426	3.771
UKBB	CHMP1B	18	11853836	T	-	c.*1729del		3_prime_UTR	0	5	0	7.74e-05	0.908836	0.948404	0.0502413	16.4403
UKBB	CHMP1B	18	11854172	C	G	c.*2061C>G		3_prime_UTR	0	5	0	7.715e-05	0.908836	0.948404	0.0502413	16.4403	4.333			7.887e-05	0	0.0001764
UKBB	CHMP1B	18	11854179	T	C	c.*2068T>C		3_prime_UTR	0	1	0	1.543e-05	3.33279	0.46104	0.135735	81.8323	3.503
UKBB	CHMP1B	18	11854219	A	G	c.*2108A>G		3_prime_UTR	0	2	0	3.098e-05	1.99962	0.65468	0.0959748	41.6616	10.83			6.568e-06	0	1.47e-05
UKBB	CHMP1B	18	11854235	T	C	c.*2124T>C		3_prime_UTR	1	3	0.0001538	4.619e-05	4.28603	0.135949	0.632719	29.0335	12.13			1.97e-05	0	4.41e-05
UKBB	CHMP1B	18	11854251	A	G	c.*2140A>G		3_prime_UTR	0	2	0	3.034e-05	1.99962	0.65468	0.0959748	41.6616	13.27
UKBB	CHMP1B	18	11854254-11854257	AAAC	-	c.*2145_*2148del		3_prime_UTR	1	0	0.0001512	0	30.0049	0.037272	1.22201	736.73
UKBB	CHMP1B	18	11854273	T	C	c.*2162T>C		3_prime_UTR	1	10	0.0001496	0.0001498	1.42838	0.682993	0.258037	7.9069	11.05			3.94e-05	0	8.817e-05
UKBB	CHMP1B	18	11854274	T	G	c.*2163T>G		3_prime_UTR	56	566	0.008376	0.008481	0.997038	0.983176	0.756746	1.31363	12.24			0.005986	0.002592	0.007526
UKBB	CHMP1B	18	11854306	A	G	c.*2195A>G		3_prime_UTR	0	1	0	1.498e-05	3.33279	0.46104	0.135735	81.8323	11.44
UKBB	CHMP1B	18	11854311	G	C	c.*2200G>C		3_prime_UTR	1	0	0.0001498	0	30.0049	0.037272	1.22201	736.73	12.02
UKBB	CHMP1B	18	11854324	T	A	c.*2213T>A		3_prime_UTR	0	2	0	3.002e-05	1.99962	0.65468	0.0959748	41.6616	15.26
UKBB	CHMP1B	18	11854354	C	G	c.*2243C>G		3_prime_UTR	0	2	0	3.037e-05	1.99962	0.65468	0.0959748	41.6616	7.051
UKBB	CHMP1B	18	11854358	A	G	c.*2247A>G		3_prime_UTR	0	1	0	1.519e-05	3.33279	0.46104	0.135735	81.8323	12.91
UKBB	CHMP1B	18	11854367	A	G	c.*2256A>G		3_prime_UTR	0	3	0	4.521e-05	1.42825	0.813623	0.0737556	27.6577	12.28			1.314e-05	0	2.939e-05
UKBB	CHMP1B	18	11854383	T	C	c.*2272T>C		3_prime_UTR	0	12	0	0.0001808	0.399805	0.525023	0.0236652	6.7544	11.76			3.284e-05	0	7.348e-05
UKBB	GNAL	18	11862410	C	T	c.738C>T	p.Ile246%3D	synonymous	0	2	0	3.09e-05	1.99962	0.65468	0.0959748	41.6616	9.604			3.941e-05	0	1.47e-05
UKBB	GNAL	18	11862417	G	A	c.745G>A	p.Val249Ile	missense	0	4	0	6.18e-05	1.11083	0.943792	0.059791	20.6377	22.8		Uncertain_significance	2.629e-05	0	1.47e-05
UKBB	GNAL	18	11862437	A	G	c.765A>G	p.Thr255%3D	synonymous	0	1	0	1.545e-05	3.33279	0.46104	0.135735	81.8323	1.113
UKBB	GNAL	18	11867225	C	T	c.909C>T	p.Asn303%3D	splice_region,synonymous	0	1	0	1.511e-05	3.33279	0.46104	0.135735	81.8323	0.642		Uncertain_significance	1.315e-05	0	2.941e-05
UKBB	GNAL	18	11868534	C	T	c.911-9C>T		splice_polypyrimidine_tract,intron	0	3	0	4.628e-05	1.42825	0.813623	0.0737556	27.6577	1.656			6.578e-06	0	1.471e-05
UKBB	GNAL	18	11868566	G	A	c.934G>A	p.Ala312Thr	missense	0	7	0	0.000106	0.66644	0.781155	0.0380526	11.6718	26.8		Conflicting_classifications_of_pathogenicity	3.948e-05	0	2.941e-05
UKBB	GNAL	18	11868609	A	C	c.977A>C	p.Asn326Thr	missense	0	1	0	1.53e-05	3.33279	0.46104	0.135735	81.8323	21.9			2.628e-05	0	5.88e-05
UKBB	GNAL	18	11868610	C	T	c.978C>T	p.Asn326%3D	synonymous	0	1	0	1.53e-05	3.33279	0.46104	0.135735	81.8323	5.351
UKBB	GNAL	18	11872261	T	C	c.1032-7T>C		splice_region,splice_polypyrimidine_tract,intron	0	2	0	3.023e-05	1.99962	0.65468	0.0959748	41.6616	11.53			1.314e-05	0	1.469e-05
UKBB	GNAL	18	11872315	T	C	c.1079T>C	p.Met360Thr	missense	0	1	0	1.521e-05	3.33279	0.46104	0.135735	81.8323	24.6
UKBB	GNAL	18	11872348	A	G	c.1112A>G	p.Lys371Arg	missense	0	3	0	4.552e-05	1.42825	0.813623	0.0737556	27.6577	24.7
UKBB	GNAL	18	11872356	G	A	c.1120G>A	p.Asp374Asn	missense	0	1	0	1.517e-05	3.33279	0.46104	0.135735	81.8323	28.6
UKBB	GNAL	18	11872365	C	A	c.1129C>A	p.Pro377Thr	missense	0	1	0	1.518e-05	3.33279	0.46104	0.135735	81.8323	27.4
UKBB	GNAL	18	11872392	G	A	c.1156G>A	p.Glu386Lys	missense	0	1	0	1.499e-05	3.33279	0.46104	0.135735	81.8323	27.9
UKBB	GNAL	18	11872397	C	T	c.1161C>T	p.Asp387%3D	splice_region,synonymous	0	4	0	5.998e-05	1.11083	0.943792	0.059791	20.6377	6.247		Conflicting_classifications_of_pathogenicity	0.0001776	0	5.881e-05
UKBB	GNAL	18	11872398	G	A	c.1162G>A	p.Ala388Thr	missense,splice_region	1	1	0.0001497	1.499e-05	10.0013	0.0461554	1.04001	96.1786	34		Uncertain_significance	1.973e-05	0	0
UKBB	GNAL	18	11876604	A	G	c.1163-17A>G		splice_polypyrimidine_tract,intron	0	1	0	1.491e-05	3.33279	0.46104	0.135735	81.8323	7.618		Likely_benign	1.314e-05	0	0
UKBB	GNAL	18	11876613	T	C	c.1163-8T>C		splice_region,splice_polypyrimidine_tract,intron	0	1	0	1.491e-05	3.33279	0.46104	0.135735	81.8323	12.57
UKBB	GNAL	18	11876671	A	T	c.1213A>T	p.Ile405Phe	missense	0	2	0	3.082e-05	1.99962	0.65468	0.0959748	41.6616	25.4
UKBB	MPPE1	18	11882840-11882841	-	GACTT	c.*1600_*1604dup		3_prime_UTR	0	2	0	3.072e-05	1.99962	0.65468	0.0959748	41.6616	7.316			2.625e-05	0	4.409e-05
UKBB	MPPE1	18	11882841-11882842	-	ACTT	c.*1600_*1603dup		3_prime_UTR	0	1	0	1.536e-05	3.33279	0.46104	0.135735	81.8323	6.95			7.889e-05	0	0
UKBB	MPPE1	18	11882845-11882846	-	A	c.*1599dup		3_prime_UTR	0	1	0	1.536e-05	3.33279	0.46104	0.135735	81.8323
UKBB	MPPE1	18	11882854	A	G	c.*1591T>C		3_prime_UTR	1	1	0.000154	1.536e-05	10.0013	0.0461554	1.04001	96.1786	8.197
UKBB	MPPE1	18	11882924	T	G	c.*1521A>C		3_prime_UTR	4	58	0.0006165	0.0008934	0.768719	0.591054	0.294489	2.00662	0.749			0.0006241	0	0.001206
UKBB	MPPE1	18	11882972-11882973	-	TC	c.*1472_*1473insGA		3_prime_UTR	0	4	0	5.96e-05	1.11083	0.943792	0.059791	20.6377	0.477			1.314e-05	0	2.94e-05
UKBB	MPPE1	18	11882997-11882998	-	AAT	c.*1445_*1447dup		3_prime_UTR	1	0	0.0001563	0	30.0049	0.037272	1.22201	736.73
UKBB	MPPE1	18	11883013	A	G	c.*1432T>C		3_prime_UTR	0	1	0	1.555e-05	3.33279	0.46104	0.135735	81.8323	1.132
UKBB	MPPE1	18	11883037	A	G	c.*1408T>C		3_prime_UTR	0	1	0	1.479e-05	3.33279	0.46104	0.135735	81.8323	1.627			7.484e-06	0	1.762e-05
UKBB	MPPE1	18	11883038	T	C	c.*1407A>G		3_prime_UTR	1	2	0.0001479	2.957e-05	6.00062	0.0827941	0.792372	45.4426	1.313			7.482e-06	0	1.762e-05
UKBB	MPPE1	18	11883041-11883053	CTTCATTATTACT	-	c.*1392_*1404del		3_prime_UTR	0	1	0	1.479e-05	3.33279	0.46104	0.135735	81.8323
UKBB	MPPE1	18	11883043-11883045	TCA	-	c.*1400_*1402del		3_prime_UTR	0	3	0	4.436e-05	1.42825	0.813623	0.0737556	27.6577
UKBB	MPPE1	18	11883046	T	C	c.*1399A>G		3_prime_UTR	1	3	0.0001479	4.436e-05	4.28603	0.135949	0.632719	29.0335	4.647			1.428e-05	0	4.071e-05
UKBB	MPPE1	18	11883047	T	A	c.*1398A>T		3_prime_UTR	0	3	0	4.436e-05	1.42825	0.813623	0.0737556	27.6577	1.669
UKBB	MPPE1	18	11883053-11883055	TCT	-	c.*1390_*1392del		3_prime_UTR	0	1	0	1.479e-05	3.33279	0.46104	0.135735	81.8323
UKBB	MPPE1	18	11883056-11883059	TCTT	-	c.*1387_*1390del		3_prime_UTR	1	8	0.0001479	0.0001183	1.76458	0.52144	0.310909	10.0149
UKBB	MPPE1	18	11883062-11883063	-	GTC	c.*1380_*1382dup		3_prime_UTR	0	7	0	0.0001035	0.66644	0.781155	0.0380526	11.6718	1.028			0.0001904	0	0.0001029
UKBB	MPPE1	18	11883063-11883064	-	TCTT	c.*1378_*1381dup		3_prime_UTR	1	1	0.0001479	1.479e-05	10.0013	0.0461554	1.04001	96.1786	1.424			6.578e-06	0	0
UKBB	MPPE1	18	11883068	T	C	c.*1377A>G		3_prime_UTR	0	2	0	2.957e-05	1.99962	0.65468	0.0959748	41.6616	7.805
UKBB	MPPE1	18	11883073-11883074	TT	-	c.*1371_*1372del		3_prime_UTR	0	1	0	1.479e-05	3.33279	0.46104	0.135735	81.8323	4.325			1.315e-05	0	1.47e-05
UKBB	MPPE1	18	11883084	A	G	c.*1361T>C		3_prime_UTR	0	1	0	1.479e-05	3.33279	0.46104	0.135735	81.8323	2			6.57e-06	0	1.469e-05
UKBB	MPPE1	18	11883090-11883094	TACTC	-	c.*1351_*1355del		3_prime_UTR	0	2	0	2.957e-05	1.99962	0.65468	0.0959748	41.6616	6.159			6.569e-06	0	1.47e-05
UKBB	MPPE1	18	11883110	T	C	c.*1335A>G		3_prime_UTR	0	1	0	1.505e-05	3.33279	0.46104	0.135735	81.8323	7.175			6.571e-06	0	0
UKBB	MPPE1	18	11883113	A	C	c.*1332T>G		3_prime_UTR	0	1	0	1.505e-05	3.33279	0.46104	0.135735	81.8323	6.119
UKBB	MPPE1	18	11883157-11883160	AAGA	-	c.*1285_*1288del		3_prime_UTR	0	1	0	1.518e-05	3.33279	0.46104	0.135735	81.8323
UKBB	MPPE1	18	11883156	G	A	c.*1289C>T		3_prime_UTR	0	3	0	4.555e-05	1.42825	0.813623	0.0737556	27.6577	7.86
UKBB	MPPE1	18	11883167	A	G	c.*1278T>C		3_prime_UTR	3	15	0.0004563	0.0002277	2.25877	0.168759	0.707758	7.20871	0.593			0.00105	0	0.0002684
UKBB	MPPE1	18	11883212	C	T	c.*1233G>A		3_prime_UTR	1	2	0.0001538	3.09e-05	6.00062	0.0827941	0.792372	45.4426	4.532			0.01721	0	0.0001804
UKBB	MPPE1	18	11883219-11883221	CTG	-	c.*1224_*1226del		3_prime_UTR	6	87	0.0009231	0.001344	0.742165	0.463713	0.334276	1.64776
UKBB	MPPE1	18	11883221-11883222	-	CC	c.*1222_*1223dup		3_prime_UTR	7	91	0.001077	0.001406	0.819053	0.599626	0.388722	1.72578	0.879			0.001257	0.0006623	0.002175
UKBB	MPPE1	18	11883222	C	A	c.*1223G>T		3_prime_UTR	6	87	0.0009231	0.001344	0.742165	0.463713	0.334276	1.64776	0.382
UKBB	MPPE1	18	11883225	C	G	c.*1220G>C		3_prime_UTR	6	87	0.0009231	0.001344	0.742165	0.463713	0.334276	1.64776	0.858
UKBB	MPPE1	18	11883225	C	T	c.*1220G>A		3_prime_UTR	0	7	0	0.0001081	0.66644	0.781155	0.0380526	11.6718	1.077			0.005918	0	7.368e-05
UKBB	MPPE1	18	11883226	C	T	c.*1219G>A		3_prime_UTR	1	0	0.0001538	0	30.0049	0.037272	1.22201	736.73	1.397			0.04018	0	0.0002327
UKBB	MPPE1	18	11883227	C	A	c.*1218G>T		3_prime_UTR	0	2	0	3.09e-05	1.99962	0.65468	0.0959748	41.6616	0.444
UKBB	MPPE1	18	11883331	A	C	c.*1114T>G		3_prime_UTR	1	0	0.0001558	0	30.0049	0.037272	1.22201	736.73	1.451
UKBB	MPPE1	18	11883354	G	A	c.*1091C>T		3_prime_UTR	1	0	0.0001548	0	30.0049	0.037272	1.22201	736.73	0.031
UKBB	MPPE1	18	11883395	T	C	c.*1050A>G		3_prime_UTR	0	1	0	1.529e-05	3.33279	0.46104	0.135735	81.8323	1.893
UKBB	MPPE1	18	11883471	T	-	c.*974del		3_prime_UTR	0	2	0	2.99e-05	1.99962	0.65468	0.0959748	41.6616	1.534			6.574e-06	0	1.47e-05
UKBB	MPPE1	18	11883480	G	T	c.*965C>A		3_prime_UTR	2	32	0.0002997	0.0004783	0.768856	0.688909	0.212302	2.78442	1.648			0.0003941	0	0.0006322
UKBB	MPPE1	18	11883485	C	T	c.*960G>A		3_prime_UTR	0	1	0	1.495e-05	3.33279	0.46104	0.135735	81.8323	3.347
UKBB	MPPE1	18	11883512	A	G	c.*933T>C		3_prime_UTR	0	1	0	1.502e-05	3.33279	0.46104	0.135735	81.8323	6.837			1.314e-05	0	1.47e-05
UKBB	MPPE1	18	11883517	A	G	c.*928T>C		3_prime_UTR	0	2	0	3.004e-05	1.99962	0.65468	0.0959748	41.6616	6.39
UKBB	MPPE1	18	11883525	T	C	c.*920A>G		3_prime_UTR	0	2	0	3.004e-05	1.99962	0.65468	0.0959748	41.6616	7.793			0.04663	0	0.0003822
UKBB	MPPE1	18	11883527	C	T	c.*918G>A		3_prime_UTR	0	1	0	1.505e-05	3.33279	0.46104	0.135735	81.8323	4.116
UKBB	MPPE1	18	11883542	A	G	c.*903T>C		3_prime_UTR	0	1	0	1.505e-05	3.33279	0.46104	0.135735	81.8323	5.822
UKBB	MPPE1	18	11883555-11883556	-	ACTG	c.*886_*889dup		3_prime_UTR	0	4	0	5.952e-05	1.11083	0.943792	0.059791	20.6377	9.919			3.285e-05	0	4.41e-05
UKBB	MPPE1	18	11883557	C	T	c.*888G>A		3_prime_UTR	0	1	0	1.488e-05	3.33279	0.46104	0.135735	81.8323	0.508			6.57e-06	0	1.47e-05
UKBB	MPPE1	18	11883574	A	T	c.*871T>A		3_prime_UTR	22	192	0.003279	0.002857	1.16965	0.483283	0.754712	1.81271	2.465			0.00359	0.00144	0.00538
UKBB	MPPE1	18	11883584	G	A	c.*861C>T		3_prime_UTR	0	2	0	2.992e-05	1.99962	0.65468	0.0959748	41.6616	0.15			0.0003284	0	8.822e-05
UKBB	MPPE1	18	11883585	T	C	c.*860A>G		3_prime_UTR	0	1	0	1.496e-05	3.33279	0.46104	0.135735	81.8323	1.071
UKBB	MPPE1	18	11883589	C	T	c.*856G>A		3_prime_UTR	0	1	0	1.496e-05	3.33279	0.46104	0.135735	81.8323	6.296
UKBB	MPPE1	18	11883609-11883610	-	T	c.*835dup		3_prime_UTR	0	1	0	1.545e-05	3.33279	0.46104	0.135735	81.8323
UKBB	MPPE1	18	11883609-11883610	-	TT	c.*834_*835dup		3_prime_UTR	0	1	0	1.545e-05	3.33279	0.46104	0.135735	81.8323
UKBB	MPPE1	18	11883639	T	A	c.*806A>T		3_prime_UTR	0	1	0	1.537e-05	3.33279	0.46104	0.135735	81.8323	5.244
UKBB	MPPE1	18	11883645	A	G	c.*800T>C		3_prime_UTR	0	5	0	7.683e-05	0.908836	0.948404	0.0502413	16.4403	8.786			6.57e-06	0	1.47e-05
UKBB	MPPE1	18	11883646	T	C	c.*799A>G		3_prime_UTR	27	228	0.004153	0.003504	1.20485	0.3578	0.809899	1.79239	2.212			0.005899	0.005767	0.003264
UKBB	MPPE1	18	11883651	A	T	c.*794T>A		3_prime_UTR	0	1	0	1.539e-05	3.33279	0.46104	0.135735	81.8323	6.585			1.314e-05	0	2.939e-05
UKBB	MPPE1	18	11883682	A	G	c.*763T>C		3_prime_UTR	1	0	0.0001498	0	30.0049	0.037272	1.22201	736.73	5.253
UKBB	MPPE1	18	11883692	T	-	c.*755del		3_prime_UTR	2	36	0.0002999	0.000539	0.684516	0.562204	0.189969	2.46652
UKBB	MPPE1	18	11883690	T	C	c.*755A>G		3_prime_UTR	0	1	0	1.497e-05	3.33279	0.46104	0.135735	81.8323	1.091			0.008046	0	6.273e-05
UKBB	MPPE1	18	11883701-11883702	-	A	c.*743dup		3_prime_UTR	0	9	0	0.0001347	0.526106	0.658049	0.0306127	9.04158	0.168			0.0002104	0	0.0002059
UKBB	MPPE1	18	11883701	T	A	c.*744A>T		3_prime_UTR	3	20	0.0004495	0.0002993	1.70759	0.355103	0.549338	5.30799	0.316			0.0001708	0	0.0001765
UKBB	MPPE1	18	11883702	A	T	c.*743T>A		3_prime_UTR	1	4	0.0001498	5.986e-05	3.33348	0.201666	0.525069	21.1631	0.022			0.0001338	0	0.0001036
UKBB	MPPE1	18	11883719	C	T	c.*726G>A		3_prime_UTR	1	18	0.0001502	0.0002704	0.810511	0.804588	0.153445	4.2812	0.319			9.903e-05	0	0.0001619
UKBB	MPPE1	18	11883720	G	A	c.*725C>T		3_prime_UTR	0	1	0	1.502e-05	3.33279	0.46104	0.135735	81.8323	1.551			2.643e-05	0	2.945e-05
UKBB	MPPE1	18	11883724	T	A	c.*721A>T		3_prime_UTR	0	1	0	1.502e-05	3.33279	0.46104	0.135735	81.8323	1.435
UKBB	MPPE1	18	11883732	T	C	c.*713A>G		3_prime_UTR	1	5	0.0001502	7.512e-05	2.72731	0.276148	0.44823	16.5947	3.3			1.971e-05	0	1.47e-05
UKBB	MPPE1	18	11883748	G	C	c.*697C>G		3_prime_UTR	4	20	0.0006019	0.000302	2.19613	0.13097	0.791163	6.09607	1.783			0.0001775	0	0.0003235
UKBB	MPPE1	18	11883783	G	A	c.*662C>T		3_prime_UTR	1	1	0.0001517	1.521e-05	10.0013	0.0461554	1.04001	96.1786	2.467			3.954e-05	0	4.413e-05
UKBB	MPPE1	18	11883786	T	G	c.*659A>C		3_prime_UTR	1	3	0.0001517	4.563e-05	4.28603	0.135949	0.632719	29.0335	2.17			2.634e-05	0	5.88e-05
UKBB	MPPE1	18	11883792	G	T	c.*653C>A		3_prime_UTR	0	1	0	1.521e-05	3.33279	0.46104	0.135735	81.8323	0.856			6.599e-06	0	1.47e-05
UKBB	MPPE1	18	11883798	G	C	c.*647C>G		3_prime_UTR	0	1	0	1.521e-05	3.33279	0.46104	0.135735	81.8323	2.275
UKBB	MPPE1	18	11883803	T	C	c.*642A>G		3_prime_UTR	0	1	0	1.535e-05	3.33279	0.46104	0.135735	81.8323	6.769
UKBB	MPPE1	18	11883809-11883814	GCCTCA	-	c.*631_*636del		3_prime_UTR	0	2	0	3.069e-05	1.99962	0.65468	0.0959748	41.6616
UKBB	MPPE1	18	11883844	C	A	c.*601G>T		3_prime_UTR	4	18	0.0006075	0.0002729	2.43369	0.090814	0.868131	6.82253	0.663			0.0006568	0	0.00125
UKBB	MPPE1	18	11883850	T	C	c.*595A>G		3_prime_UTR	2	4	0.0003038	6.064e-05	5.55744	0.0297227	1.18372	26.0915	0.704			1.971e-05	0	2.941e-05
UKBB	MPPE1	18	11883856	A	G	c.*589T>C		3_prime_UTR	0	1	0	1.516e-05	3.33279	0.46104	0.135735	81.8323	2.081
UKBB	MPPE1	18	11883872	G	A	c.*573C>T		3_prime_UTR	0	1	0	1.516e-05	3.33279	0.46104	0.135735	81.8323	1.843			0.004962	0	0
UKBB	MPPE1	18	11883960	G	A	c.*485C>T		3_prime_UTR	23	218	0.00359	0.003391	1.07575	0.737473	0.701906	1.64872	1.131			0.001491	0.000288	0.002558
UKBB	MPPE1	18	11883999	A	T	c.*446T>A		3_prime_UTR	0	2	0	3.105e-05	1.99962	0.65468	0.0959748	41.6616	5.756			6.573e-05	0	0.0001323
UKBB	MPPE1	18	11884015	C	T	c.*430G>A		3_prime_UTR	0	1	0	1.525e-05	3.33279	0.46104	0.135735	81.8323	4.566
UKBB	MPPE1	18	11884027	T	C	c.*418A>G		3_prime_UTR	0	1	0	1.525e-05	3.33279	0.46104	0.135735	81.8323	0.165			0.0001051	0	0
UKBB	MPPE1	18	11884146	C	T	c.*299G>A		3_prime_UTR	0	3	0	4.502e-05	1.42825	0.813623	0.0737556	27.6577	1.496			5.253e-05	0	7.35e-05
UKBB	MPPE1	18	11884147	G	A	c.*298C>T		3_prime_UTR	0	1	0	1.501e-05	3.33279	0.46104	0.135735	81.8323	7.398			1.971e-05	0	2.939e-05
UKBB	MPPE1	18	11884152	T	C	c.*293A>G		3_prime_UTR	0	1	0	1.501e-05	3.33279	0.46104	0.135735	81.8323	13.8
UKBB	MPPE1	18	11884152	T	G	c.*293A>C		3_prime_UTR	0	2	0	3.002e-05	1.99962	0.65468	0.0959748	41.6616	13.62
UKBB	MPPE1	18	11884161	C	T	c.*284G>A		3_prime_UTR	0	2	0	3.002e-05	1.99962	0.65468	0.0959748	41.6616	1.097			5.26e-05	0.0002882	7.35e-05
UKBB	MPPE1	18	11884162	G	A	c.*283C>T		3_prime_UTR	0	1	0	1.501e-05	3.33279	0.46104	0.135735	81.8323	4.244			1.971e-05	0	0
UKBB	MPPE1	18	11884191	A	T	c.*254T>A		3_prime_UTR	0	1	0	1.5e-05	3.33279	0.46104	0.135735	81.8323	14.09			6.569e-06	0	1.47e-05
UKBB	MPPE1	18	11884203	A	G	c.*242T>C		3_prime_UTR	1	18	0.0001501	0.0002699	0.810511	0.804588	0.153445	4.2812	16.41			0.0005382	0.00288	0.0008084
UKBB	MPPE1	18	11884204	T	C	c.*241A>G		3_prime_UTR	0	1	0	1.5e-05	3.33279	0.46104	0.135735	81.8323	13.62
UKBB	MPPE1	18	11884205-11884206	-	AT	c.*238_*239dup		3_prime_UTR	0	1	0	1.5e-05	3.33279	0.46104	0.135735	81.8323
UKBB	MPPE1	18	11884210	A	C	c.*235T>G		3_prime_UTR	0	1	0	1.5e-05	3.33279	0.46104	0.135735	81.8323	14.66
UKBB	MPPE1	18	11884213	T	C	c.*232A>G		3_prime_UTR	0	1	0	1.488e-05	3.33279	0.46104	0.135735	81.8323	12.41			6.571e-06	0	0
UKBB	MPPE1	18	11884215	T	A	c.*230A>T		3_prime_UTR	0	1	0	1.488e-05	3.33279	0.46104	0.135735	81.8323	17.63			0.0004268	0	5.88e-05
UKBB	MPPE1	18	11884242	T	G	c.*203A>C		3_prime_UTR	2	14	0.0002981	0.0002084	1.72421	0.426479	0.450263	6.60261	10.04			1.971e-05	0	2.939e-05
UKBB	MPPE1	18	11884250	T	C	c.*195A>G		3_prime_UTR	1	0	0.0001548	0	30.0049	0.037272	1.22201	736.73	12.65
UKBB	MPPE1	18	11884260	C	T	c.*185G>A		3_prime_UTR	1	3	0.0001548	4.64e-05	4.28603	0.135949	0.632719	29.0335	8.148			6.571e-06	0	1.47e-05
UKBB	MPPE1	18	11884274	G	A	c.*171C>T		3_prime_UTR	0	1	0	1.529e-05	3.33279	0.46104	0.135735	81.8323	17.74
UKBB	MPPE1	18	11884277	C	A	c.*168G>T		3_prime_UTR	0	4	0	6.115e-05	1.11083	0.943792	0.059791	20.6377	11.64			1.313e-05	0	1.47e-05
UKBB	MPPE1	18	11884290-11884293	TATT	-	c.*152_*155del		3_prime_UTR	0	1	0	1.496e-05	3.33279	0.46104	0.135735	81.8323
UKBB	MPPE1	18	11884291	A	G	c.*154T>C		3_prime_UTR	0	1	0	1.496e-05	3.33279	0.46104	0.135735	81.8323	9.845
UKBB	MPPE1	18	11884302-11884303	-	G	c.*142dup		3_prime_UTR	1	1	0.00015	1.496e-05	10.0013	0.0461554	1.04001	96.1786	11.69			6.568e-06	0	1.47e-05
UKBB	MPPE1	18	11884310-11884312	ATT	-	c.*133_*135del		3_prime_UTR	0	1	0	1.496e-05	3.33279	0.46104	0.135735	81.8323	2.267			1.314e-05	0	2.94e-05
UKBB	MPPE1	18	11884316-11884317	-	TGAT	c.*125_*128dup		3_prime_UTR	0	1	0	1.527e-05	3.33279	0.46104	0.135735	81.8323	2.491			3.285e-05	0	4.409e-05
UKBB	MPPE1	18	11884334	G	A	c.*111C>T		3_prime_UTR	0	1	0	1.523e-05	3.33279	0.46104	0.135735	81.8323	5.569
UKBB	MPPE1	18	11884339	G	A	c.*106C>T		3_prime_UTR	0	2	0	3.046e-05	1.99962	0.65468	0.0959748	41.6616	0.517
UKBB	MPPE1	18	11884341	A	G	c.*104T>C		3_prime_UTR	1	11	0.0001521	0.0001676	1.30414	0.759745	0.237799	7.15215	0.361			0.0002825	0	8.818e-05
UKBB	MPPE1	18	11884348	C	T	c.*97G>A		3_prime_UTR	0	2	0	3.046e-05	1.99962	0.65468	0.0959748	41.6616	2.107			0.0001182	0	4.409e-05
UKBB	MPPE1	18	11884368-11884369	-	ATCCACTTGATTCTAACATG	c.*57_*76dup		3_prime_UTR	0	1	0	1.525e-05	3.33279	0.46104	0.135735	81.8323	0.458			1.971e-05	0	4.409e-05
UKBB	MPPE1	18	11884370	T	C	c.*75A>G		3_prime_UTR	1	0	0.0001523	0	30.0049	0.037272	1.22201	736.73	2.223			6.569e-06	0	0
UKBB	MPPE1	18	11884387	T	C	c.*58A>G		3_prime_UTR	0	1	0	1.525e-05	3.33279	0.46104	0.135735	81.8323	0.072			0.006526	0	2.94e-05
UKBB	MPPE1	18	11884390	T	A	c.*55A>T		3_prime_UTR	0	3	0	4.576e-05	1.42825	0.813623	0.0737556	27.6577	3.618			2.626e-05	0	4.41e-05
UKBB	MPPE1	18	11884391	C	A	c.*54G>T		3_prime_UTR	0	1	0	1.525e-05	3.33279	0.46104	0.135735	81.8323	3.151			3.939e-05	0	0
UKBB	MPPE1	18	11884452	G	T	c.1184C>A	p.Thr395Lys	missense	1	12	0.0001548	0.0001864	1.19977	0.8331	0.220497	6.5282	4.263	0.0851		3.945e-05	0	5.88e-05
UKBB	MPPE1	18	11884454	C	G	c.1182G>C	p.Lys394Asn	missense	1	12	0.0001548	0.0001864	1.19977	0.8331	0.220497	6.5282	16.72	0.1833	Uncertain_significance	0.0001773	0	0.0003381
UKBB	MPPE1	18	11884459	G	A	c.1177C>T	p.Arg393Cys	missense	9	113	0.001393	0.001755	0.836323	0.59718	0.430989	1.62286	17.33	0.091	Uncertain_significance	0.0008345	0	0.001529
UKBB	MPPE1	18	11884508	A	C	c.1128T>G	p.Phe376Leu	missense	0	2	0	3.081e-05	1.99962	0.65468	0.0959748	41.6616	0.116	0.2471
UKBB	MPPE1	18	11884536	A	T	c.1100T>A	p.Phe367Tyr	missense	0	4	0	6.087e-05	1.11083	0.943792	0.059791	20.6377	14.43	0.2143		1.971e-05	0	4.409e-05
UKBB	MPPE1	18	11884540	C	A	c.1096G>T	p.Gly366Cys	missense	0	1	0	1.522e-05	3.33279	0.46104	0.135735	81.8323	17.56	0.1104
UKBB	MPPE1	18	11884554	T	G	c.1082A>C	p.Tyr361Ser	missense	0	1	0	1.522e-05	3.33279	0.46104	0.135735	81.8323	24	0.2855		3.286e-05	0	0
UKBB	MPPE1	18	11884558	T	C	c.1078A>G	p.Ile360Val	missense	0	1	0	1.51e-05	3.33279	0.46104	0.135735	81.8323	7.953	0.0765
UKBB	MPPE1	18	11884570	C	T	c.1066G>A	p.Val356Met	missense	0	1	0	1.51e-05	3.33279	0.46104	0.135735	81.8323	6.476	0.0722
UKBB	MPPE1	18	11884579	G	A	c.1057C>T	p.Arg353Cys	missense	0	6	0	9.196e-05	0.768992	0.857962	0.0433094	13.654	9.119	0.109	Uncertain_significance	0.0001774	0	0.0001029
UKBB	MPPE1	18	11884581	G	A	c.1055C>T	p.Pro352Leu	missense	0	1	0	1.533e-05	3.33279	0.46104	0.135735	81.8323	24.3	0.6342	Uncertain_significance	5.256e-05	0	8.821e-05
UKBB	MPPE1	18	11884601-11884602	-	GT	c.1033_1034dup	p.Leu346ProfsTer14	frameshift	0	1	0	1.553e-05	3.33279	0.46104	0.135735	81.8323
UKBB	MPPE1	18	11884604	G	A	c.1032C>T	p.Tyr344%3D	synonymous	0	1	0	1.553e-05	3.33279	0.46104	0.135735	81.8323	0.088
UKBB	MPPE1	18	11884616	C	T	c.1020G>A	p.Thr340%3D	synonymous	0	7	0	0.000107	0.66644	0.781155	0.0380526	11.6718	0.71			2.631e-05	0	0
UKBB	MPPE1	18	11884617	G	A	c.1019C>T	p.Thr340Met	missense	1	8	0.000153	0.0001223	1.76458	0.52144	0.310909	10.0149	24.4	0.1487	Uncertain_significance	5.911e-05	0	7.351e-05
UKBB	MPPE1	18	11884630	G	A	c.1009-3C>T		splice_region,splice_polypyrimidine_tract,intron	0	1	0	1.529e-05	3.33279	0.46104	0.135735	81.8323	11.35
UKBB	MPPE1	18	11884638	G	A	c.1009-11C>T		splice_polypyrimidine_tract,intron	0	1	0	1.529e-05	3.33279	0.46104	0.135735	81.8323	1.544			1.314e-05	0	1.47e-05
UKBB	MPPE1	18	11885671	G	A	c.1008+5C>T		splice_donor_5th_base,intron	0	1	0	1.5e-05	3.33279	0.46104	0.135735	81.8323	2.202			7.227e-05	0	2.94e-05
UKBB	TUBB4A	19	6495111	C	T	c.*53G>A		3_prime_UTR	0	3	0	4.638e-05	1.42825	0.813623	0.0737556	27.6577	1.579		Likely_benign	0.01329	0	0.0001471
UKBB	TUBB4A	19	6495121	G	A	c.*43C>T		3_prime_UTR	0	1	0	1.546e-05	3.33279	0.46104	0.135735	81.8323	1.405
UKBB	TUBB4A	19	6495124	A	G	c.*40T>C		3_prime_UTR	0	3	0	4.638e-05	1.42825	0.813623	0.0737556	27.6577	4.576
UKBB	TUBB4A	19	6495132	C	T	c.*32G>A		3_prime_UTR	1	3	0.0001544	4.638e-05	4.28603	0.135949	0.632719	29.0335	0.439			3.947e-05	0	7.354e-05
UKBB	TUBB4A	19	6495168	G	A	c.1331C>T	p.Ala444Val	missense	1	7	0.0001497	0.0001051	1.99991	0.438484	0.346341	11.5483	21.5	0.1083	Uncertain_significance	4.6e-05	0	8.825e-05
UKBB	TUBB4A	19	6495176	C	T	c.1323G>A	p.Glu441%3D	synonymous	0	1	0	1.502e-05	3.33279	0.46104	0.135735	81.8323	8.718
UKBB	TUBB4A	19	6495182	C	T	c.1317G>A	p.Ala439%3D	synonymous	0	2	0	3.004e-05	1.99962	0.65468	0.0959748	41.6616	0.108		Likely_benign	6.575e-06	0	1.47e-05
UKBB	TUBB4A	19	6495183	G	A	c.1316C>T	p.Ala439Val	missense	0	2	0	3.004e-05	1.99962	0.65468	0.0959748	41.6616	19.95	0.0803	Uncertain_significance	1.315e-05	0	1.471e-05
UKBB	TUBB4A	19	6495188	C	T	c.1311G>A	p.Glu437%3D	synonymous	3	15	0.0004492	0.0002253	2.25877	0.168759	0.707758	7.20871	5.869		Likely_benign	0.0002169	0	0.0004851
UKBB	TUBB4A	19	6495199	C	T	c.1300G>A	p.Glu434Lys	missense	1	0	0.0001497	0	30.0049	0.037272	1.22201	736.73	27.3	0.5701
UKBB	TUBB4A	19	6495200	G	A	c.1299C>T	p.Gly433%3D	synonymous	1	21	0.0001497	0.0003154	0.697355	0.669571	0.13318	3.65149	10.55		Benign/Likely_benign	0.0001905	0	0.0003088
UKBB	TUBB4A	19	6495209	G	C	c.1290C>G	p.Ala430%3D	synonymous	0	1	0	1.502e-05	3.33279	0.46104	0.135735	81.8323	0.421
UKBB	TUBB4A	19	6495226	A	C	c.1273T>G	p.Tyr425Asp	missense	0	1	0	1.513e-05	3.33279	0.46104	0.135735	81.8323	29.6	0.9969
UKBB	TUBB4A	19	6495266	G	A	c.1233C>T	p.Ala411%3D	synonymous	1	1	0.0001505	1.506e-05	10.0013	0.0461554	1.04001	96.1786	13.01			1.314e-05	0	2.942e-05
UKBB	TUBB4A	19	6495299	G	C	c.1200C>G	p.Gly400%3D	synonymous	0	4	0	5.965e-05	1.11083	0.943792	0.059791	20.6377	8.498		Likely_benign	1.972e-05	0	4.41e-05
UKBB	TUBB4A	19	6495302	C	T	c.1197G>A	p.Thr399%3D	synonymous	0	3	0	4.474e-05	1.42825	0.813623	0.0737556	27.6577	10.61		Likely_benign	1.971e-05	0	2.939e-05
UKBB	TUBB4A	19	6495334	A	C	c.1165T>G	p.Phe389Val	missense	0	1	0	1.487e-05	3.33279	0.46104	0.135735	81.8323	27.6	0.994
UKBB	TUBB4A	19	6495342	G	A	c.1157C>T	p.Thr386Met	missense	0	2	0	2.973e-05	1.99962	0.65468	0.0959748	41.6616	32	0.3597
UKBB	TUBB4A	19	6495353	G	A	c.1146C>T	p.Ser382%3D	synonymous	0	2	0	2.973e-05	1.99962	0.65468	0.0959748	41.6616	1.948		Likely_benign	1.969e-05	0	0
UKBB	TUBB4A	19	6495362	C	G	c.1137G>C	p.Lys379Asn	missense	0	1	0	1.491e-05	3.33279	0.46104	0.135735	81.8323	24.8	0.9149		6.568e-06	0	1.47e-05
UKBB	TUBB4A	19	6495383	C	T	c.1116G>A	p.Thr372%3D	synonymous	0	1	0	1.487e-05	3.33279	0.46104	0.135735	81.8323	11.2
UKBB	TUBB4A	19	6495389	G	A	c.1110C>T	p.Asn370%3D	synonymous	0	1	0	1.487e-05	3.33279	0.46104	0.135735	81.8323	10.33			6.569e-06	0	1.47e-05
UKBB	TUBB4A	19	6495398	G	A	c.1101C>T	p.Phe367%3D	synonymous	0	1	0	1.487e-05	3.33279	0.46104	0.135735	81.8323	11.01
UKBB	TUBB4A	19	6495401	G	T	c.1098C>A	p.Thr366%3D	synonymous	0	3	0	4.462e-05	1.42825	0.813623	0.0737556	27.6577	8.365			6.568e-06	0	1.47e-05
UKBB	TUBB4A	19	6495404	C	T	c.1095G>A	p.Ala365%3D	synonymous	2	11	0.0002977	0.0001635	2.1742	0.265877	0.553481	8.54077	7.716		Benign/Likely_benign	0.0002494	0	0.0004998
UKBB	TUBB4A	19	6495407	G	A	c.1092C>T	p.Ala364%3D	synonymous	0	4	0	5.946e-05	1.11083	0.943792	0.059791	20.6377	0.13		Likely_benign	4.599e-05	0	8.82e-05
UKBB	TUBB4A	19	6495422	G	A	c.1077C>T	p.Arg359%3D	synonymous	2	10	0.0002977	0.0001487	2.38134	0.217747	0.599234	9.46338	0.998		Likely_benign	0.000151	0	8.82e-05
UKBB	TUBB4A	19	6495428	C	T	c.1071G>A	p.Pro357%3D	synonymous	0	2	0	2.968e-05	1.99962	0.65468	0.0959748	41.6616	8.272		Likely_benign
UKBB	TUBB4A	19	6495443	G	A	c.1056C>T	p.Ala352%3D	synonymous	0	1	0	1.484e-05	3.33279	0.46104	0.135735	81.8323	12.34			2.626e-05	0	1.47e-05
UKBB	TUBB4A	19	6495446	C	T	c.1053G>A	p.Thr351%3D	synonymous	0	4	0	5.935e-05	1.11083	0.943792	0.059791	20.6377	9.731		Likely_benign	0.000105	0	5.88e-05
UKBB	TUBB4A	19	6495476	G	A	c.1023C>T	p.Phe341%3D	synonymous	0	1	0	1.484e-05	3.33279	0.46104	0.135735	81.8323	13.44			6.569e-06	0	0
UKBB	TUBB4A	19	6495510	A	G	c.989T>C	p.Met330Thr	missense	0	1	0	1.497e-05	3.33279	0.46104	0.135735	81.8323	25.1	0.9553
UKBB	TUBB4A	19	6495517	C	T	c.982G>A	p.Glu328Lys	missense	0	1	0	1.497e-05	3.33279	0.46104	0.135735	81.8323	29	0.8118	Uncertain_significance
UKBB	TUBB4A	19	6495518	G	A	c.981C>T	p.Asp327%3D	synonymous	0	3	0	4.491e-05	1.42825	0.813623	0.0737556	27.6577	11.3
UKBB	TUBB4A	19	6495547	G	A	c.952C>T	p.Arg318Trp	missense	0	1	0	1.491e-05	3.33279	0.46104	0.135735	81.8323	26.9	0.9821
UKBB	TUBB4A	19	6495563	G	A	c.936C>T	p.Thr312%3D	synonymous	0	1	0	1.493e-05	3.33279	0.46104	0.135735	81.8323	0.746		Likely_benign	2.629e-05	0	4.411e-05
UKBB	TUBB4A	19	6495584	C	T	c.915G>A	p.Pro305%3D	synonymous	3	94	0.0004459	0.001399	0.36962	0.0676333	0.127103	1.07486	3.533		Conflicting_classifications_of_pathogenicity	0.002587	0.0005767	0.002235
UKBB	TUBB4A	19	6495589	C	T	c.910G>A	p.Asp304Asn	missense	0	1	0	1.488e-05	3.33279	0.46104	0.135735	81.8323	27.6	0.7087
UKBB	TUBB4A	19	6495590	G	A	c.909C>T	p.Cys303%3D	synonymous	0	3	0	4.464e-05	1.42825	0.813623	0.0737556	27.6577	10.1		Likely_benign	6.569e-06	0	0
UKBB	TUBB4A	19	6495593	C	T	c.906G>A	p.Ala302%3D	synonymous	25	213	0.003716	0.003169	1.19553	0.395756	0.79168	1.80541	9.587		Benign/Likely_benign	0.003223	0.004614	0.00419
UKBB	TUBB4A	19	6495596	C	T	c.903G>A	p.Ala301%3D	synonymous	0	3	0	4.464e-05	1.42825	0.813623	0.0737556	27.6577	6.342		Likely_benign	2.627e-05	0	0
UKBB	TUBB4A	19	6495672	C	T	c.827G>A	p.Arg276Gln	missense	0	2	0	2.996e-05	1.99962	0.65468	0.0959748	41.6616	29.6	0.7939		1.971e-05	0	1.47e-05
UKBB	TUBB4A	19	6495673	G	T	c.826C>A	p.Arg276%3D	synonymous	0	3	0	4.494e-05	1.42825	0.813623	0.0737556	27.6577	11.49
UKBB	TUBB4A	19	6495679	T	C	c.820A>G	p.Thr274Ala	missense	0	1	0	1.498e-05	3.33279	0.46104	0.135735	81.8323	25.8	0.6122
UKBB	TUBB4A	19	6495683	G	T	c.816C>A	p.Pro272%3D	synonymous	3	25	0.0004499	0.0003745	1.37257	0.578701	0.448823	4.19752	1.173		Likely_benign	0.0001314	0	0.0002499
UKBB	TUBB4A	19	6495689	G	A	c.810C>T	p.Phe270%3D	synonymous	0	11	0	0.0001648	0.434583	0.564056	0.0256026	7.37672	12.55		Likely_benign	1.971e-05	0	2.94e-05
UKBB	TUBB4A	19	6495695	G	A	c.804C>T	p.Pro268%3D	synonymous	0	1	0	1.544e-05	3.33279	0.46104	0.135735	81.8323	3.211		Likely_benign	1.971e-05	0	2.94e-05
UKBB	TUBB4A	19	6495695	G	C	c.804C>G	p.Pro268%3D	synonymous	0	1	0	1.544e-05	3.33279	0.46104	0.135735	81.8323	0.354			3.282e-05	0	7.35e-05
UKBB	TUBB4A	19	6495713	G	A	c.786C>T	p.Arg262%3D	synonymous	0	1	0	1.5e-05	3.33279	0.46104	0.135735	81.8323	9.371			6.569e-06	0	1.47e-05
UKBB	TUBB4A	19	6495737	G	A	c.762C>T	p.Ala254%3D	synonymous	1	3	0.000148	4.44e-05	4.28603	0.135949	0.632719	29.0335	5.193		Benign/Likely_benign	9.189e-05	0	1.47e-05
UKBB	TUBB4A	19	6495758-6495787	GTTCAGCTGGCCCGGGAAGCGCAGGCAGGT	-	c.712_741del	p.Thr238_Asn247del	inframe_deletion	0	1	0	1.48e-05	3.33279	0.46104	0.135735	81.8323
UKBB	TUBB4A	19	6495758	G	A	c.741C>T	p.Asn247%3D	synonymous	1	1	0.000148	1.48e-05	10.0013	0.0461554	1.04001	96.1786	10.95		Likely_benign	5.251e-05	0	8.819e-05
UKBB	TUBB4A	19	6495765	T	C	c.734A>G	p.Gln245Arg	missense	0	1	0	1.48e-05	3.33279	0.46104	0.135735	81.8323	26.6	0.9696
UKBB	TUBB4A	19	6495770	C	T	c.729G>A	p.Pro243%3D	synonymous	0	1	0	1.48e-05	3.33279	0.46104	0.135735	81.8323	3.638			6.57e-06	0	1.47e-05
UKBB	TUBB4A	19	6495778	G	A	c.721C>T	p.Arg241Cys	missense	1	0	0.000148	0	30.0049	0.037272	1.22201	736.73	33	0.9761	Uncertain_significance
UKBB	TUBB4A	19	6495809	C	T	c.690G>A	p.Ser230%3D	synonymous	0	1	0	1.498e-05	3.33279	0.46104	0.135735	81.8323	8.914		Likely_benign	1.314e-05	0	2.94e-05
UKBB	TUBB4A	19	6495830	C	G	c.669G>C	p.Gly223%3D	synonymous	0	1	0	1.489e-05	3.33279	0.46104	0.135735	81.8323	0.208
UKBB	TUBB4A	19	6495833	G	A	c.666C>T	p.Tyr222%3D	synonymous	0	7	0	0.0001042	0.66644	0.781155	0.0380526	11.6718	9.096		Conflicting_classifications_of_pathogenicity	6.564e-06	0	1.47e-05
UKBB	TUBB4A	19	6495860	G	A	c.639C>T	p.Arg213%3D	synonymous	0	1	0	1.502e-05	3.33279	0.46104	0.135735	81.8323	6.734		Likely_benign
UKBB	TUBB4A	19	6495862	G	A	c.637C>T	p.Arg213Cys	missense	0	1	0	1.502e-05	3.33279	0.46104	0.135735	81.8323	25	0.8964
UKBB	TUBB4A	19	6495884	C	T	c.615G>A	p.Glu205%3D	synonymous	0	1	0	1.49e-05	3.33279	0.46104	0.135735	81.8323	6.348
UKBB	TUBB4A	19	6495887	G	A	c.612C>T	p.Asn204%3D	synonymous	0	3	0	4.47e-05	1.42825	0.813623	0.0737556	27.6577	6.905		Likely_benign	1.971e-05	0	1.47e-05
UKBB	TUBB4A	19	6495906	T	C	c.593A>G	p.Glu198Gly	missense	0	1	0	1.486e-05	3.33279	0.46104	0.135735	81.8323	25.7	0.4357
UKBB	TUBB4A	19	6495914	A	G	c.585T>C	p.Asn195%3D	synonymous	1	1	0.0001487	1.486e-05	10.0013	0.0461554	1.04001	96.1786	5.325		Benign	0.002443	0	4.41e-05
UKBB	TUBB4A	19	6495932	C	A	c.567G>T	p.Val189%3D	synonymous	0	2	0	2.981e-05	1.99962	0.65468	0.0959748	41.6616	1.86
UKBB	TUBB4A	19	6495940	G	A	c.559C>T	p.Leu187%3D	synonymous	0	1	0	1.491e-05	3.33279	0.46104	0.135735	81.8323	2.05
UKBB	TUBB4A	19	6495944	G	A	c.555C>T	p.Ala185%3D	synonymous	0	1	0	1.491e-05	3.33279	0.46104	0.135735	81.8323	11.18
UKBB	TUBB4A	19	6495983	C	A	c.516G>T	p.Ser172%3D	synonymous	0	1	0	1.485e-05	3.33279	0.46104	0.135735	81.8323	5.517
UKBB	TUBB4A	19	6496049	C	T	c.450G>A	p.Leu150%3D	synonymous	0	3	0	4.5e-05	1.42825	0.813623	0.0737556	27.6577	2.602		Likely_benign
UKBB	TUBB4A	19	6496063	C	A	c.436G>T	p.Gly146Ter	stop_gained	0	2	0	3e-05	1.99962	0.65468	0.0959748	41.6616	38
UKBB	TUBB4A	19	6496070	C	T	c.429G>A	p.Thr143%3D	synonymous	0	1	0	1.5e-05	3.33279	0.46104	0.135735	81.8323	0.042		Likely_benign	2.628e-05	0	1.47e-05
UKBB	TUBB4A	19	6496073	G	A	c.426C>T	p.Gly142%3D	synonymous	0	1	0	1.507e-05	3.33279	0.46104	0.135735	81.8323	4.799
UKBB	TUBB4A	19	6496085	C	T	c.414G>A	p.Ser138%3D	synonymous	0	3	0	4.52e-05	1.42825	0.813623	0.0737556	27.6577	8.566		Likely_benign	3.285e-05	0	5.879e-05
UKBB	TUBB4A	19	6496117	C	T	c.382G>A	p.Asp128Asn	missense	0	2	0	3.048e-05	1.99962	0.65468	0.0959748	41.6616	27.3	0.4376		6.571e-06	0	1.47e-05
UKBB	TUBB4A	19	6496126	C	T	c.373G>A	p.Glu125Lys	missense	0	1	0	1.524e-05	3.33279	0.46104	0.135735	81.8323	28.6	0.9515
UKBB	TUBB4A	19	6496142	T	C	c.357A>G	p.Val119%3D	synonymous	0	1	0	1.54e-05	3.33279	0.46104	0.135735	81.8323	3.022
UKBB	TUBB4A	19	6496144	C	T	c.355G>A	p.Val119Ile	missense	0	1	0	1.54e-05	3.33279	0.46104	0.135735	81.8323	24.9	0.1008
UKBB	TUBB4A	19	6496157	G	A	c.342C>T	p.Asp114%3D	synonymous	2	11	0.0003053	0.0001694	2.1742	0.265877	0.553481	8.54077	7.012		Benign	0.03339	0	0.0004263
UKBB	TUBB4A	19	6496171	C	T	c.328G>A	p.Ala110Thr	missense	0	1	0	1.52e-05	3.33279	0.46104	0.135735	81.8323	25.8	0.9279
UKBB	TUBB4A	19	6496172	G	A	c.327C>T	p.Gly109%3D	synonymous	0	4	0	6.078e-05	1.11083	0.943792	0.059791	20.6377	7.81		Conflicting_classifications_of_pathogenicity	6.572e-06	0	0
UKBB	TUBB4A	19	6496208	G	A	c.291C>T	p.Ala97%3D	synonymous	1	2	0.000153	3.068e-05	6.00062	0.0827941	0.792372	45.4426	11.62		Likely_benign	1.315e-05	0	2.94e-05
UKBB	TUBB4A	19	6496214	G	A	c.285C>T	p.Ser95%3D	synonymous	0	3	0	4.602e-05	1.42825	0.813623	0.0737556	27.6577	3.534			6.573e-06	0	1.47e-05
UKBB	TUBB4A	19	6501294	G	T	c.270C>A	p.Phe90Leu	missense	0	1	0	1.527e-05	3.33279	0.46104	0.135735	81.8323	20.6	0.9623	Uncertain_significance	1.314e-05	0	2.94e-05
UKBB	TUBB4A	19	6501321	G	A	c.243C>T	p.Phe81%3D	synonymous	0	2	0	3.042e-05	1.99962	0.65468	0.0959748	41.6616	7.253		Likely_benign
UKBB	TUBB4A	19	6501330	A	G	c.234T>C	p.Ser78%3D	synonymous	0	1	0	1.521e-05	3.33279	0.46104	0.135735	81.8323	0.059		Likely_benign	6.569e-06	0	1.47e-05
UKBB	TUBB4A	19	6501348	G	A	c.216C>T	p.Thr72%3D	synonymous	0	1	0	1.517e-05	3.33279	0.46104	0.135735	81.8323	12.99
UKBB	TUBB4A	19	6501375	C	T	c.189G>A	p.Ala63%3D	synonymous	23	253	0.003461	0.003808	0.926263	0.723359	0.606092	1.41557	2.191		Benign/Likely_benign	0.002482	0.001152	0.00447
UKBB	TUBB4A	19	6501406	A	G	c.167-9T>C		splice_polypyrimidine_tract,intron	1	1	0.0001519	1.516e-05	10.0013	0.0461554	1.04001	96.1786	16.37
UKBB	TUBB4A	19	6501410-6501413	AGAT	-	c.167-16_167-13del		splice_polypyrimidine_tract,intron	1	0	0.0001519	0	30.0049	0.037272	1.22201	736.73			Likely_benign
UKBB	TUBB4A	19	6501519	G	A	c.162C>T	p.Ala54%3D	synonymous	1	0	0.0001503	0	30.0049	0.037272	1.22201	736.73	13		Likely_benign	1.314e-05	0	1.47e-05
UKBB	TUBB4A	19	6501525	G	A	c.156C>T	p.Asn52%3D	synonymous	0	2	0	3.01e-05	1.99962	0.65468	0.0959748	41.6616	6.803		Likely_benign	0.0001051	0	0.0002058
UKBB	TUBB4A	19	6501525	G	C	c.156C>G	p.Asn52Lys	missense	0	1	0	1.505e-05	3.33279	0.46104	0.135735	81.8323	18.7	0.5982
UKBB	TUBB4A	19	6501590	C	T	c.91G>A	p.Asp31Asn	missense	0	1	0	1.523e-05	3.33279	0.46104	0.135735	81.8323	27	0.2005
UKBB	TUBB4A	19	6502150	G	A	c.57+6C>T		splice_donor_region,intron	1	1	0.00015	1.505e-05	10.0013	0.0461554	1.04001	96.1786	7.399
UKBB	TUBB4A	19	6502177	G	A	c.36C>T	p.Cys12%3D	synonymous	0	2	0	3.014e-05	1.99962	0.65468	0.0959748	41.6616	14.35		Likely_benign	6.57e-06	0	1.47e-05
UKBB	TUBB4A	19	6502190	T	C	c.23A>G	p.Gln8Arg	missense	0	1	0	1.498e-05	3.33279	0.46104	0.135735	81.8323	26.4	0.9796
UKBB	TUBB4A	19	6502212	T	A	c.1A>T	p.Met1?	start_lost	0	1	0	1.503e-05	3.33279	0.46104	0.135735	81.8323	24.1
UKBB	TUBB4A	19	6502221	C	T	c.-9G>A		5_prime_UTR	0	1	0	1.503e-05	3.33279	0.46104	0.135735	81.8323	14.69			6.571e-06	0	1.47e-05
UKBB	TUBB4A	19	6502237	G	T	c.-25C>A		5_prime_UTR	0	3	0	4.483e-05	1.42825	0.813623	0.0737556	27.6577	11.71			4.6e-05	0	8.82e-05
UKBB	TUBB4A	19	6502251	G	A	c.-39C>T		5_prime_UTR	1	6	0.0001496	8.966e-05	2.30766	0.356011	0.390812	13.6262	5.694			1.972e-05	0	4.411e-05
UKBB	TUBB4A	19	6502274	G	A	c.-62C>T		5_prime_UTR	0	2	0	2.989e-05	1.99962	0.65468	0.0959748	41.6616	12.52		Benign	0.0006964	0.02739	0.000147
UKBB	TUBB4A	19	6502294	G	A	c.-82C>T		5_prime_UTR	0	2	0	3.013e-05	1.99962	0.65468	0.0959748	41.6616	14.4			5.252e-05	0	8.823e-05
UKBB	KMT2B	19	35722350	C	T	c.2458-9C>T		splice_polypyrimidine_tract,intron	0	1	0	1.531e-05	3.33279	0.46104	0.135735	81.8323	8.715
UKBB	KMT2B	19	35722365	C	T	c.2464C>T	p.Pro822Ser	missense	0	2	0	3.061e-05	1.99962	0.65468	0.0959748	41.6616	18.93	0.0742	Benign/Likely_benign	8.542e-05	0	0
UKBB	KMT2B	19	35722378	T	C	c.2477T>C	p.Met826Thr	missense	0	1	0	1.534e-05	3.33279	0.46104	0.135735	81.8323	8.752	0.0877
UKBB	KMT2B	19	35722379	G	A	c.2478G>A	p.Met826Ile	missense	0	3	0	4.602e-05	1.42825	0.813623	0.0737556	27.6577	9.454	0.1744
UKBB	KMT2B	19	35722390	C	A	c.2489C>A	p.Ala830Asp	missense	1	27	0.0001541	0.0004142	0.545108	0.469374	0.105341	2.82076	4.688	0.1482	Benign/Likely_benign	0.0003743	0	0.0006174
UKBB	KMT2B	19	35722391	C	T	c.2490C>T	p.Ala830%3D	synonymous	5	30	0.0007704	0.0004602	1.80411	0.203099	0.727164	4.47601	11.45		Likely_benign	0.0002498	0	0.0004999
UKBB	KMT2B	19	35722392	G	A	c.2491G>A	p.Gly831Arg	missense	0	3	0	4.602e-05	1.42825	0.813623	0.0737556	27.6577	24.2	0.1472	Uncertain_significance	1.314e-05	0	1.47e-05
UKBB	KMT2B	19	35722398	G	A	c.2497G>A	p.Val833Ile	missense	1	28	0.0001534	0.0004283	0.525966	0.443189	0.101794	2.71765	14.46	0.0883	Likely_benign	0.0004928	0.006055	0.0006614
UKBB	KMT2B	19	35722412	C	T	c.2511C>T	p.Ser837%3D	synonymous	0	1	0	1.53e-05	3.33279	0.46104	0.135735	81.8323	13.16
UKBB	KMT2B	19	35722417	G	A	c.2516G>A	p.Arg839Lys	missense	1	1	0.0001534	1.53e-05	10.0013	0.0461554	1.04001	96.1786	20.3	0.0999
UKBB	KMT2B	19	35722420	G	A	c.2519G>A	p.Gly840Asp	missense	1	4	0.0001507	6.037e-05	3.33348	0.201666	0.525069	21.1631	22.4	0.124	Uncertain_significance	4.599e-05	0	7.348e-05
UKBB	KMT2B	19	35722428	C	G	c.2527C>G	p.Arg843Gly	missense	0	1	0	1.509e-05	3.33279	0.46104	0.135735	81.8323	14.44	0.082
UKBB	KMT2B	19	35722428	C	T	c.2527C>T	p.Arg843Trp	missense	0	1	0	1.509e-05	3.33279	0.46104	0.135735	81.8323	22.7	0.1104	Likely_benign	6.571e-06	0	1.47e-05
UKBB	KMT2B	19	35722429	G	A	c.2528G>A	p.Arg843Gln	missense	0	1	0	1.509e-05	3.33279	0.46104	0.135735	81.8323	13.75	0.0759		6.569e-06	0	1.47e-05
UKBB	KMT2B	19	35722431	T	C	c.2530T>C	p.Ser844Pro	missense	0	1	0	1.509e-05	3.33279	0.46104	0.135735	81.8323	13.15	0.0716
UKBB	KMT2B	19	35722432	C	G	c.2531C>G	p.Ser844Cys	missense	0	1	0	1.509e-05	3.33279	0.46104	0.135735	81.8323	21.4	0.0836
UKBB	KMT2B	19	35722449	G	A	c.2548G>A	p.Glu850Lys	missense	0	1	0	1.505e-05	3.33279	0.46104	0.135735	81.8323	22.1	0.1332
UKBB	KMT2B	19	35722467	C	T	c.2566C>T	p.Pro856Ser	missense	0	2	0	3e-05	1.99962	0.65468	0.0959748	41.6616	16.76	0.0729
UKBB	KMT2B	19	35722478	C	G	c.2571+6C>G		splice_donor_region,intron	0	3	0	4.5e-05	1.42825	0.813623	0.0737556	27.6577	3.396		Uncertain_significance
UKBB	KMT2B	19	35722551	T	C	c.2572-17T>C		splice_polypyrimidine_tract,intron	0	3	0	4.488e-05	1.42825	0.813623	0.0737556	27.6577	1.772		Likely_benign	1.315e-05	0	1.471e-05
UKBB	KMT2B	19	35722554	G	A	c.2572-14G>A		splice_polypyrimidine_tract,intron	0	1	0	1.496e-05	3.33279	0.46104	0.135735	81.8323	7.141		Likely_benign	1.971e-05	0	1.47e-05
UKBB	KMT2B	19	35722571	C	A	c.2575C>A	p.Pro859Thr	missense	0	1	0	1.492e-05	3.33279	0.46104	0.135735	81.8323	24.5	0.0887
UKBB	KMT2B	19	35722574	G	C	c.2578G>C	p.Glu860Gln	missense	1	3	0.0001496	4.475e-05	4.28603	0.135949	0.632719	29.0335	25.4	0.3739		1.314e-05	0	2.94e-05
UKBB	KMT2B	19	35722585	G	A	c.2589G>A	p.Val863%3D	synonymous	0	9	0	0.0001342	0.526106	0.658049	0.0306127	9.04158	6.394			3.284e-05	0	7.349e-05
UKBB	KMT2B	19	35722605	A	G	c.2609A>G	p.His870Arg	missense	0	1	0	1.491e-05	3.33279	0.46104	0.135735	81.8323	22.8	0.9998
UKBB	KMT2B	19	35722605	A	T	c.2609A>T	p.His870Leu	missense	0	1	0	1.491e-05	3.33279	0.46104	0.135735	81.8323	23.4	0.999		6.573e-06	0	1.47e-05
UKBB	KMT2B	19	35722618-35722620	TGC	-	c.2627_2629del	p.Ala876del	inframe_deletion	0	1	0	1.501e-05	3.33279	0.46104	0.135735	81.8323			Uncertain_significance
UKBB	KMT2B	19	35722631	C	G	c.2635C>G	p.Leu879Val	missense	1	3	0.0001486	4.467e-05	4.28603	0.135949	0.632719	29.0335	21.4	0.9048	Uncertain_significance
UKBB	KMT2B	19	35722663	T	C	c.2667T>C	p.Asp889%3D	synonymous	0	5	0	7.555e-05	0.908836	0.948404	0.0502413	16.4403	4.279			0	0	0
UKBB	KMT2B	19	35722666	C	T	c.2670C>T	p.Val890%3D	synonymous	0	1	0	1.511e-05	3.33279	0.46104	0.135735	81.8323	4.565		Benign	1.314e-05	0	0
UKBB	KMT2B	19	35722670	C	T	c.2674C>T	p.Arg892Cys	missense	0	3	0	4.533e-05	1.42825	0.813623	0.0737556	27.6577	32	0.9816	Uncertain_significance	2.628e-05	0	0
UKBB	KMT2B	19	35722684	C	T	c.2688C>T	p.Leu896%3D	synonymous	0	3	0	4.48e-05	1.42825	0.813623	0.0737556	27.6577	5.267			6.569e-06	0	1.47e-05
UKBB	KMT2B	19	35722691	C	T	c.2695C>T	p.Arg899Trp	missense	0	1	0	1.493e-05	3.33279	0.46104	0.135735	81.8323	27.5	0.4754
UKBB	KMT2B	19	35722698	G	T	c.2702G>T	p.Arg901Leu	missense	0	2	0	2.987e-05	1.99962	0.65468	0.0959748	41.6616	24.9	0.7582	Likely_benign	3.943e-05	0	7.35e-05
UKBB	KMT2B	19	35722705	C	G	c.2709C>G	p.Asp903Glu	missense	0	1	0	1.493e-05	3.33279	0.46104	0.135735	81.8323	15.95	0.1395
UKBB	KMT2B	19	35722708	C	T	c.2712C>T	p.Leu904%3D	synonymous	0	2	0	2.98e-05	1.99962	0.65468	0.0959748	41.6616	8.165		Benign	3.283e-05	0	1.47e-05
UKBB	KMT2B	19	35722712	A	C	c.2716A>C	p.Thr906Pro	missense	1	8	0.0001487	0.0001192	1.76458	0.52144	0.310909	10.0149	17.53	0.0765	Likely_benign	1.315e-05	0	2.942e-05
UKBB	KMT2B	19	35722726	G	A	c.2722+8G>A		splice_region,intron	0	2	0	2.98e-05	1.99962	0.65468	0.0959748	41.6616	17.75
UKBB	KMT2B	19	35722979	C	T	c.2723-16C>T		splice_polypyrimidine_tract,intron	0	1	0	1.515e-05	3.33279	0.46104	0.135735	81.8323	0.659		Likely_benign	5.252e-05	0	0
UKBB	KMT2B	19	35722983	C	T	c.2723-12C>T		splice_polypyrimidine_tract,intron	1	0	0.0001511	0	30.0049	0.037272	1.22201	736.73	6.898		Likely_benign	2.626e-05	0	2.94e-05
UKBB	KMT2B	19	35723005	G	A	c.2733G>A	p.Ser911%3D	synonymous	0	1	0	1.495e-05	3.33279	0.46104	0.135735	81.8323	2.973		Benign	1.972e-05	0	0
UKBB	KMT2B	19	35723005	G	T	c.2733G>T	p.Ser911%3D	synonymous	1	0	0.0001491	0	30.0049	0.037272	1.22201	736.73	0.646
UKBB	KMT2B	19	35723007	C	T	c.2735C>T	p.Ala912Val	missense	0	1	0	1.495e-05	3.33279	0.46104	0.135735	81.8323	21.7	0.2612	Likely_benign	5.914e-05	0.001153	1.47e-05
UKBB	KMT2B	19	35723012	G	A	c.2740G>A	p.Glu914Lys	missense	0	1	0	1.496e-05	3.33279	0.46104	0.135735	81.8323	25.1	0.5606
UKBB	KMT2B	19	35723026	C	T	c.2754C>T	p.Val918%3D	synonymous	0	1	0	1.496e-05	3.33279	0.46104	0.135735	81.8323	7.327
UKBB	KMT2B	19	35723028	C	T	c.2756C>T	p.Pro919Leu	missense	0	2	0	2.993e-05	1.99962	0.65468	0.0959748	41.6616	25.5	0.1011	Benign	3.943e-05	0	7.35e-05
UKBB	KMT2B	19	35723029	G	A	c.2757G>A	p.Pro919%3D	synonymous	0	2	0	2.993e-05	1.99962	0.65468	0.0959748	41.6616	3.361		Likely_benign	6.573e-06	0	0
UKBB	KMT2B	19	35723039	C	T	c.2767C>T	p.Arg923Trp	missense	1	1	0.0001493	1.5e-05	10.0013	0.0461554	1.04001	96.1786	24.8	0.1132		6.576e-06	0	0
UKBB	KMT2B	19	35723043	G	C	c.2771G>C	p.Arg924Pro	missense	0	3	0	4.5e-05	1.42825	0.813623	0.0737556	27.6577	12.17	0.1492
UKBB	KMT2B	19	35723065	C	T	c.2793C>T	p.Gly931%3D	synonymous	0	2	0	3.008e-05	1.99962	0.65468	0.0959748	41.6616	3.897		Uncertain_significance	6.576e-06	0	1.471e-05
UKBB	KMT2B	19	35723090	G	A	c.2818G>A	p.Gly940Ser	missense	0	1	0	1.513e-05	3.33279	0.46104	0.135735	81.8323	23.7	0.084
UKBB	KMT2B	19	35723103	C	T	c.2831C>T	p.Thr944Ile	missense	0	1	0	1.513e-05	3.33279	0.46104	0.135735	81.8323	16.63	0.0932
UKBB	KMT2B	19	35723105	C	T	c.2833C>T	p.Leu945%3D	synonymous	0	3	0	4.538e-05	1.42825	0.813623	0.0737556	27.6577	5.854			6.575e-06	0	1.471e-05
UKBB	KMT2B	19	35723106	T	C	c.2834T>C	p.Leu945Pro	missense	1	1	0.0001504	1.513e-05	10.0013	0.0461554	1.04001	96.1786	24.4	0.061		1.316e-05	0	2.943e-05
UKBB	KMT2B	19	35723107	G	C	c.2835G>C	p.Leu945%3D	synonymous	10	189	0.001504	0.002859	0.552554	0.0617575	0.296529	1.02964	4.092		Benign/Likely_benign	0.001689	0	0.002781
UKBB	KMT2B	19	35723110	C	T	c.2838C>T	p.Ala946%3D	synonymous	0	1	0	1.513e-05	3.33279	0.46104	0.135735	81.8323	8.282			6.576e-06	0	0
UKBB	KMT2B	19	35723116	A	C	c.2844A>C	p.Thr948%3D	synonymous	0	1	0	1.501e-05	3.33279	0.46104	0.135735	81.8323	0.685
UKBB	KMT2B	19	35723118	C	T	c.2846C>T	p.Pro949Leu	missense	2	15	0.000299	0.0002252	1.61293	0.483199	0.423898	6.13717	24.1	0.0871	Uncertain_significance
UKBB	KMT2B	19	35723121	G	A	c.2849G>A	p.Arg950Gln	missense	0	1	0	1.501e-05	3.33279	0.46104	0.135735	81.8323	22.6	0.0817	Uncertain_significance	1.315e-05	0	0
UKBB	KMT2B	19	35723124	G	A	c.2852G>A	p.Arg951His	missense	0	2	0	3.003e-05	1.99962	0.65468	0.0959748	41.6616	27.8	0.1123
UKBB	KMT2B	19	35723143	C	T	c.2871C>T	p.His957%3D	synonymous	1	15	0.0001499	0.0002257	0.96747	0.969156	0.18097	5.17212	3.819		Likely_benign	0.0005515	0	0.0001617
UKBB	KMT2B	19	35723430	G	A	c.3003-17G>A		splice_polypyrimidine_tract,intron	0	1	0	1.531e-05	3.33279	0.46104	0.135735	81.8323	23.3
UKBB	KMT2B	19	35723439	C	T	c.3003-8C>T		splice_region,splice_polypyrimidine_tract,intron	0	1	0	1.531e-05	3.33279	0.46104	0.135735	81.8323	16.36			6.573e-05	0	2.94e-05
UKBB	KMT2B	19	35723491	T	G	c.3047T>G	p.Leu1016Arg	missense	0	1	0	1.521e-05	3.33279	0.46104	0.135735	81.8323	24.5	0.853
UKBB	KMT2B	19	35723735	G	A	c.3062G>A	p.Arg1021Gln	missense	0	1	0	1.538e-05	3.33279	0.46104	0.135735	81.8323	34	0.5544	Conflicting_classifications_of_pathogenicity
UKBB	KMT2B	19	35723738	C	T	c.3065C>T	p.Thr1022Met	missense	1	7	0.0001532	0.0001077	1.99991	0.438484	0.346341	11.5483	28.4	0.1656	Uncertain_significance	2.629e-05	0	5.88e-05
UKBB	KMT2B	19	35723739	G	A	c.3066G>A	p.Thr1022%3D	synonymous	0	4	0	6.152e-05	1.11083	0.943792	0.059791	20.6377	11.08			1.972e-05	0	4.41e-05
UKBB	KMT2B	19	35723752	C	T	c.3079C>T	p.Leu1027%3D	synonymous	0	1	0	1.538e-05	3.33279	0.46104	0.135735	81.8323	11.39
UKBB	KMT2B	19	35723759	C	G	c.3086C>G	p.Pro1029Arg	missense	0	1	0	1.534e-05	3.33279	0.46104	0.135735	81.8323	24.5	0.3556		6.571e-06	0	0
UKBB	KMT2B	19	35723770	G	A	c.3097G>A	p.Asp1033Asn	missense	0	1	0	1.534e-05	3.33279	0.46104	0.135735	81.8323	29.9	0.2006	Uncertain_significance	6.571e-06	0	0
UKBB	KMT2B	19	35723784	G	A	c.3111G>A	p.Glu1037%3D	synonymous	0	1	0	1.532e-05	3.33279	0.46104	0.135735	81.8323	13.52
UKBB	KMT2B	19	35723790	C	T	c.3117C>T	p.Ser1039%3D	synonymous	0	1	0	1.532e-05	3.33279	0.46104	0.135735	81.8323	14.68		Likely_benign	7.223e-05	0.000576	5.881e-05
UKBB	KMT2B	19	35723797	C	A	c.3124C>A	p.Pro1042Thr	missense	0	1	0	1.532e-05	3.33279	0.46104	0.135735	81.8323	26.9	0.0796
UKBB	KMT2B	19	35723798	C	T	c.3125C>T	p.Pro1042Leu	missense	0	1	0	1.532e-05	3.33279	0.46104	0.135735	81.8323	34	0.0783		6.57e-06	0	1.47e-05
UKBB	KMT2B	19	35723810	G	A	c.3137G>A	p.Arg1046His	missense	0	1	0	1.532e-05	3.33279	0.46104	0.135735	81.8323	29.5	0.1581	Uncertain_significance	6.572e-06	0	0
UKBB	KMT2B	19	35723898	A	G	c.3225A>G	p.Ser1075%3D	synonymous	0	1	0	1.518e-05	3.33279	0.46104	0.135735	81.8323	12.03
UKBB	KMT2B	19	35723905	C	T	c.3232C>T	p.Arg1078Cys	missense	0	1	0	1.518e-05	3.33279	0.46104	0.135735	81.8323	33	0.964
UKBB	KMT2B	19	35723908	T	C	c.3235T>C	p.Cys1079Arg	missense	0	1	0	1.52e-05	3.33279	0.46104	0.135735	81.8323	24.6	0.8988
UKBB	KMT2B	19	35723915	A	G	c.3242A>G	p.Lys1081Arg	missense	0	1	0	1.52e-05	3.33279	0.46104	0.135735	81.8323	22.2	0.1195		6.573e-06	0	0
UKBB	KMT2B	19	35723928	C	T	c.3255C>T	p.Ser1085%3D	synonymous	0	1	0	1.528e-05	3.33279	0.46104	0.135735	81.8323	14.49
UKBB	KMT2B	19	35723940	C	G	c.3267C>G	p.Phe1089Leu	missense	0	1	0	1.528e-05	3.33279	0.46104	0.135735	81.8323	21	0.9709
UKBB	KMT2B	19	35723940	C	T	c.3267C>T	p.Phe1089%3D	synonymous	0	1	0	1.528e-05	3.33279	0.46104	0.135735	81.8323	15.16
UKBB	KMT2B	19	35723944	G	C	c.3271G>C	p.Asp1091His	missense	0	3	0	4.585e-05	1.42825	0.813623	0.0737556	27.6577	29.4	0.5308		3.285e-05	0	7.35e-05
UKBB	KMT2B	19	35723949	G	A	c.3276G>A	p.Ser1092%3D	synonymous	7	56	0.001062	0.0008556	1.32781	0.466139	0.6194	2.84642	11.38		Benign/Likely_benign	0.00151	0.002594	0.002265
UKBB	KMT2B	19	35723958	G	A	c.3285G>A	p.Ser1095%3D	synonymous	0	1	0	1.528e-05	3.33279	0.46104	0.135735	81.8323	7.441		Likely_benign
UKBB	KMT2B	19	35723964	C	T	c.3291C>T	p.Pro1097%3D	synonymous	3	19	0.0004552	0.0002903	1.79522	0.313715	0.575089	5.60401	3.855		Benign	0.02687	0.001153	0.0003088
UKBB	KMT2B	19	35723970	C	T	c.3297C>T	p.Gly1099%3D	synonymous	0	5	0	7.639e-05	0.908836	0.948404	0.0502413	16.4403	10.16		Benign	3.288e-05	0	0
UKBB	KMT2B	19	35723973	C	T	c.3300C>T	p.Pro1100%3D	synonymous	0	1	0	1.513e-05	3.33279	0.46104	0.135735	81.8323	7.152			6.57e-06	0	1.47e-05
UKBB	KMT2B	19	35723975	C	G	c.3302C>G	p.Pro1101Arg	missense	0	1	0	1.513e-05	3.33279	0.46104	0.135735	81.8323	26	0.2017	Uncertain_significance
UKBB	KMT2B	19	35723983	C	T	c.3310C>T	p.Arg1104Trp	missense	0	3	0	4.539e-05	1.42825	0.813623	0.0737556	27.6577	27.3	0.6206	Likely_benign	6.575e-06	0	1.47e-05
UKBB	KMT2B	19	35723984	G	A	c.3311G>A	p.Arg1104Gln	missense	0	2	0	3.026e-05	1.99962	0.65468	0.0959748	41.6616	26.7	0.3675	Likely_benign	1.972e-05	0	0
UKBB	KMT2B	19	35723987	G	A	c.3314G>A	p.Arg1105His	missense	0	1	0	1.513e-05	3.33279	0.46104	0.135735	81.8323	31	0.3427		6.572e-06	0	1.47e-05
UKBB	KMT2B	19	35723990	G	A	c.3317G>A	p.Arg1106Gln	missense	6	37	0.0009001	0.0005598	1.73428	0.195406	0.753597	3.99118	25	0.2464	Conflicting_classifications_of_pathogenicity	0.000388	0	0.0007649
UKBB	KMT2B	19	35723996	C	T	c.3323C>T	p.Pro1108Leu	missense	1	5	0.0001491	7.474e-05	2.72731	0.276148	0.44823	16.5947	25.7	0.0886	Uncertain_significance	6.574e-06	0	1.47e-05
UKBB	KMT2B	19	35723998	C	G	c.3325C>G	p.Arg1109Gly	missense	0	1	0	1.495e-05	3.33279	0.46104	0.135735	81.8323	21.4	0.4157
UKBB	KMT2B	19	35724011	C	T	c.3334+4C>T		splice_donor_region,intron	0	2	0	2.99e-05	1.99962	0.65468	0.0959748	41.6616	17.27			5.254e-05	0	0.0001029
UKBB	KMT2B	19	35724014	A	G	c.3334+7A>G		splice_region,intron	0	1	0	1.495e-05	3.33279	0.46104	0.135735	81.8323	5.979		Uncertain_significance
UKBB	KMT2B	19	35724624	G	A	c.3335-13G>A		splice_polypyrimidine_tract,intron	5	46	0.0007555	0.0006953	1.18278	0.709906	0.488394	2.86442	7.325		Likely_benign	0.0003354	0	0.0006027
UKBB	KMT2B	19	35724639	C	T	c.3337C>T	p.Leu1113%3D	splice_region,synonymous	0	1	0	1.509e-05	3.33279	0.46104	0.135735	81.8323	14.08			6.57e-06	0	1.47e-05
UKBB	KMT2B	19	35724649	C	T	c.3347C>T	p.Pro1116Leu	missense	0	1	0	1.509e-05	3.33279	0.46104	0.135735	81.8323	15.07	0.0547		6.572e-06	0	1.47e-05
UKBB	KMT2B	19	35724650	A	G	c.3348A>G	p.Pro1116%3D	synonymous	0	1	0	1.509e-05	3.33279	0.46104	0.135735	81.8323	9.112			6.569e-06	0	0
UKBB	KMT2B	19	35724655	C	T	c.3353C>T	p.Pro1118Leu	missense	0	1	0	1.509e-05	3.33279	0.46104	0.135735	81.8323	24.9	0.0751	Uncertain_significance	6.57e-06	0	1.47e-05
UKBB	KMT2B	19	35724669	C	T	c.3367C>T	p.Arg1123Trp	missense	0	1	0	1.507e-05	3.33279	0.46104	0.135735	81.8323	29.8	0.7253
UKBB	KMT2B	19	35724671	G	A	c.3369G>A	p.Arg1123%3D	synonymous	0	1	0	1.507e-05	3.33279	0.46104	0.135735	81.8323	7.089
UKBB	KMT2B	19	35724673	C	G	c.3371C>G	p.Pro1124Arg	missense	0	1	0	1.507e-05	3.33279	0.46104	0.135735	81.8323	24.1	0.6136
UKBB	KMT2B	19	35724681	C	G	c.3379C>G	p.Pro1127Ala	missense	1	5	0.0001505	7.535e-05	2.72731	0.276148	0.44823	16.5947	22.4	0.0566	Benign/Likely_benign	0.001241	0	4.41e-05
UKBB	KMT2B	19	35724686	C	T	c.3384C>T	p.Thr1128%3D	synonymous	1	5	0.0001505	7.535e-05	2.72731	0.276148	0.44823	16.5947	8.624		Benign	0.001254	0	7.35e-05
UKBB	KMT2B	19	35724696	G	A	c.3394G>A	p.Val1132Met	missense	0	1	0	1.505e-05	3.33279	0.46104	0.135735	81.8323	26.1	0.1459
UKBB	KMT2B	19	35724699	T	G	c.3397T>G	p.Leu1133Val	missense	0	3	0	4.515e-05	1.42825	0.813623	0.0737556	27.6577	15.72	0.0531		1.971e-05	0	2.94e-05
UKBB	KMT2B	19	35724707	C	G	c.3405C>G	p.Leu1135%3D	synonymous	0	1	0	1.505e-05	3.33279	0.46104	0.135735	81.8323	6.831
UKBB	KMT2B	19	35724715	G	A	c.3413G>A	p.Arg1138Gln	missense	0	2	0	3.018e-05	1.99962	0.65468	0.0959748	41.6616	27.4	0.3207	Likely_benign	2.628e-05	0	5.879e-05
UKBB	KMT2B	19	35724721	G	A	c.3419G>A	p.Arg1140His	missense	0	1	0	1.509e-05	3.33279	0.46104	0.135735	81.8323	28.3	0.1838		6.569e-06	0	0
UKBB	KMT2B	19	35724739	C	T	c.3429+8C>T		splice_region,intron	0	1	0	1.509e-05	3.33279	0.46104	0.135735	81.8323	8.043		Benign	3.284e-05	0	2.94e-05
UKBB	KMT2B	19	35724973	C	T	c.3430-16C>T		splice_polypyrimidine_tract,intron	4	18	0.0005952	0.0002686	2.43369	0.090814	0.868131	6.82253	0.02		Benign	0.0003873	0	0.0005292
UKBB	KMT2B	19	35724987	A	G	c.3430-2A>G		splice_acceptor	1	0	0.0001488	0	30.0049	0.037272	1.22201	736.73	25.8
UKBB	KMT2B	19	35725006	C	G	c.3447C>G	p.Gly1149%3D	synonymous	0	1	0	1.49e-05	3.33279	0.46104	0.135735	81.8323	4.295
UKBB	KMT2B	19	35725007	C	T	c.3448C>T	p.Pro1150Ser	missense	0	1	0	1.49e-05	3.33279	0.46104	0.135735	81.8323	15.71	0.0742	Uncertain_significance
UKBB	KMT2B	19	35725016	T	G	c.3457T>G	p.Ser1153Ala	missense	0	8	0	0.0001194	0.588018	0.715212	0.0339307	10.1903	4.543	0.0657	Likely_benign	6.574e-05	0	7.351e-05
UKBB	KMT2B	19	35725026	A	G	c.3467A>G	p.Asn1156Ser	missense	0	1	0	1.492e-05	3.33279	0.46104	0.135735	81.8323	33	0.0756		1.315e-05	0	0
UKBB	KMT2B	19	35725035	C	A	c.3476C>A	p.Thr1159Asn	missense	0	1	0	1.487e-05	3.33279	0.46104	0.135735	81.8323	21	0.0915
UKBB	KMT2B	19	35725068	G	A	c.3509G>A	p.Arg1170His	missense	0	1	0	1.511e-05	3.33279	0.46104	0.135735	81.8323	29.1	0.7213
UKBB	KMT2B	19	35725069	C	T	c.3510C>T	p.Arg1170%3D	synonymous	0	1	0	1.511e-05	3.33279	0.46104	0.135735	81.8323	6.185		Benign	1.973e-05	0	1.471e-05
UKBB	KMT2B	19	35725070	G	A	c.3511G>A	p.Val1171Ile	missense	1	0	0.0001506	0	30.0049	0.037272	1.22201	736.73	20.7	0.0938		6.571e-06	0	0
UKBB	KMT2B	19	35725205	C	T	c.3529-15C>T		splice_polypyrimidine_tract,intron	0	2	0	2.972e-05	1.99962	0.65468	0.0959748	41.6616	5.059		Likely_benign	6.572e-06	0	0
UKBB	KMT2B	19	35725212-35725213	-	C	c.3529-3dup		splice_region,splice_polypyrimidine_tract,intron	17	180	0.002528	0.002674	0.969112	0.900529	0.592521	1.58505	6.832		Benign/Likely_benign	0.001887	0.001729	0.002928
UKBB	KMT2B	19	35725294	G	A	c.3603G>A	p.Pro1201%3D	synonymous	0	1	0	1.488e-05	3.33279	0.46104	0.135735	81.8323	3.856
UKBB	KMT2B	19	35725309	G	A	c.3618G>A	p.Leu1206%3D	synonymous	0	1	0	1.488e-05	3.33279	0.46104	0.135735	81.8323	5.454			6.569e-06	0	1.47e-05
UKBB	KMT2B	19	35725340	T	C	c.3642+7T>C		splice_region,intron	0	1	0	1.486e-05	3.33279	0.46104	0.135735	81.8323	1.84		Likely_benign	6.569e-06	0	1.47e-05
UKBB	KMT2B	19	35725466	A	T	c.3643-13A>T		splice_polypyrimidine_tract,intron	13	119	0.001932	0.001766	1.12992	0.671139	0.642922	1.98582	1.375		Benign	0.001125	0	0.001441
UKBB	KMT2B	19	35725467	C	A	c.3643-12C>A		splice_polypyrimidine_tract,intron	0	1	0	1.484e-05	3.33279	0.46104	0.135735	81.8323	0.113
UKBB	KMT2B	19	35725468	C	T	c.3643-11C>T		splice_polypyrimidine_tract,intron	0	3	0	4.451e-05	1.42825	0.813623	0.0737556	27.6577	3.852			2.627e-05	0	5.878e-05
UKBB	KMT2B	19	35725469	C	T	c.3643-10C>T		splice_polypyrimidine_tract,intron	0	6	0	8.902e-05	0.768992	0.857962	0.0433094	13.654	5.685		Benign	6.568e-05	0	0.0001029
UKBB	KMT2B	19	35725490	T	C	c.3654T>C	p.Cys1218%3D	synonymous	0	1	0	1.495e-05	3.33279	0.46104	0.135735	81.8323	12.16
UKBB	KMT2B	19	35725545	C	T	c.3709C>T	p.Leu1237%3D	synonymous	0	1	0	1.482e-05	3.33279	0.46104	0.135735	81.8323	7.635
UKBB	KMT2B	19	35725547	G	A	c.3711G>A	p.Leu1237%3D	synonymous	0	5	0	7.422e-05	0.908836	0.948404	0.0502413	16.4403	7.558		Benign/Likely_benign	0.000617	0	0.000147
UKBB	KMT2B	19	35725550	C	G	c.3714C>G	p.Pro1238%3D	synonymous	4	31	0.0005929	0.0004602	1.42876	0.479215	0.531755	3.83891	7.877		Likely_benign	0.0001575	0	0.0002646
UKBB	KMT2B	19	35725554	C	A	c.3718C>A	p.His1240Asn	missense	0	3	0	4.453e-05	1.42825	0.813623	0.0737556	27.6577	19.17	0.0907		2.627e-05	0	4.409e-05
UKBB	KMT2B	19	35725565	C	G	c.3729C>G	p.Thr1243%3D	synonymous	0	1	0	1.484e-05	3.33279	0.46104	0.135735	81.8323	8.24
UKBB	KMT2B	19	35725583	C	T	c.3747C>T	p.Cys1249%3D	synonymous	0	1	0	1.485e-05	3.33279	0.46104	0.135735	81.8323	13.36		Benign/Likely_benign	6.567e-06	0	1.47e-05
UKBB	KMT2B	19	35725588	T	C	c.3752T>C	p.Phe1251Ser	missense	0	1	0	1.485e-05	3.33279	0.46104	0.135735	81.8323	26.3	0.9632
UKBB	KMT2B	19	35725615	G	A	c.3779G>A	p.Arg1260His	missense	0	1	0	1.487e-05	3.33279	0.46104	0.135735	81.8323	29	0.1624		2.627e-05	0	0
UKBB	KMT2B	19	35725716	C	G	c.3790-7C>G		splice_region,splice_polypyrimidine_tract,intron	0	1	0	1.491e-05	3.33279	0.46104	0.135735	81.8323	9.472
UKBB	KMT2B	19	35725723	C	T	c.3790C>T	p.His1264Tyr	missense,splice_region	0	1	0	1.491e-05	3.33279	0.46104	0.135735	81.8323	25.4	0.1271
UKBB	KMT2B	19	35725726	C	G	c.3793C>G	p.Leu1265Val	missense	0	1	0	1.491e-05	3.33279	0.46104	0.135735	81.8323	22.9	0.2465
UKBB	KMT2B	19	35725737	C	T	c.3804C>T	p.Cys1268%3D	synonymous	0	2	0	2.99e-05	1.99962	0.65468	0.0959748	41.6616	12.01		Benign	1.313e-05	0	0
UKBB	KMT2B	19	35725742	G	A	c.3809G>A	p.Arg1270His	missense	0	1	0	1.495e-05	3.33279	0.46104	0.135735	81.8323	32	0.3612	Uncertain_significance	6.569e-06	0	0
UKBB	KMT2B	19	35725751	A	G	c.3818A>G	p.His1273Arg	missense	0	1	0	1.495e-05	3.33279	0.46104	0.135735	81.8323	23.3	0.2709		6.57e-06	0	1.47e-05
UKBB	KMT2B	19	35725781	G	A	c.3848G>A	p.Ser1283Asn	missense	1	3	0.0001492	4.477e-05	4.28603	0.135949	0.632719	29.0335	22.9	0.3184
UKBB	KMT2B	19	35725790	C	T	c.3857C>T	p.Thr1286Ile	missense	0	6	0	8.955e-05	0.768992	0.857962	0.0433094	13.654	26.5	0.537		3.941e-05	0	5.878e-05
UKBB	KMT2B	19	35725793	G	C	c.3860G>C	p.Arg1287Pro	missense	0	1	0	1.492e-05	3.33279	0.46104	0.135735	81.8323	28.2	0.7182
UKBB	KMT2B	19	35725794	G	A	c.3861G>A	p.Arg1287%3D	synonymous	0	2	0	2.985e-05	1.99962	0.65468	0.0959748	41.6616	10.39
UKBB	KMT2B	19	35725800	G	A	c.3867G>A	p.Thr1289%3D	synonymous	0	1	0	1.484e-05	3.33279	0.46104	0.135735	81.8323	3.224		Benign/Likely_benign	0.0007876	0	7.349e-05
UKBB	KMT2B	19	35725807	C	T	c.3874C>T	p.Arg1292Trp	missense	0	5	0	7.42e-05	0.908836	0.948404	0.0502413	16.4403	27.7	0.5344		6.567e-06	0	1.47e-05
UKBB	KMT2B	19	35725808	G	A	c.3875G>A	p.Arg1292Gln	missense	0	2	0	2.968e-05	1.99962	0.65468	0.0959748	41.6616	32	0.2057		1.314e-05	0	1.47e-05
UKBB	KMT2B	19	35725810	C	T	c.3877C>T	p.Arg1293Cys	missense	0	1	0	1.484e-05	3.33279	0.46104	0.135735	81.8323	33	0.3357	Likely_benign	1.314e-05	0	2.94e-05
UKBB	KMT2B	19	35725811	G	A	c.3878G>A	p.Arg1293His	missense	0	4	0	5.936e-05	1.11083	0.943792	0.059791	20.6377	27.5	0.166	Uncertain_significance	2.628e-05	0	4.409e-05
UKBB	KMT2B	19	35726337	C	T	c.3987C>T	p.Thr1329%3D	synonymous	0	5	0	7.671e-05	0.908836	0.948404	0.0502413	16.4403	10.46		Likely_benign	6.571e-06	0	0
UKBB	KMT2B	19	35726349	G	A	c.3999G>A	p.Glu1333%3D	synonymous	0	2	0	3.069e-05	1.99962	0.65468	0.0959748	41.6616	9.787		Benign	1.314e-05	0	2.94e-05
UKBB	KMT2B	19	35726359	G	T	c.4003+6G>T		splice_donor_region,intron	1	3	0.0001538	4.603e-05	4.28603	0.135949	0.632719	29.0335	21.8		Uncertain_significance	5.913e-05	0	0.0001323
UKBB	KMT2B	19	35727205	G	A	c.4053G>A	p.Glu1351%3D	synonymous	1	0	0.0001546	0	30.0049	0.037272	1.22201	736.73	5.718
UKBB	KMT2B	19	35727223	C	T	c.4071C>T	p.Cys1357%3D	synonymous	0	5	0	7.749e-05	0.908836	0.948404	0.0502413	16.4403	5.091		Benign	7.224e-05	0	5.881e-05
UKBB	KMT2B	19	35727226	A	G	c.4074A>G	p.Ala1358%3D	synonymous	0	3	0	4.603e-05	1.42825	0.813623	0.0737556	27.6577	4.972
UKBB	KMT2B	19	35727228	A	G	c.4076A>G	p.Gln1359Arg	missense	0	4	0	6.138e-05	1.11083	0.943792	0.059791	20.6377	22.1	0.1366	Likely_benign	1.314e-05	0	1.47e-05
UKBB	KMT2B	19	35727237	A	G	c.4085A>G	p.His1362Arg	missense	0	1	0	1.534e-05	3.33279	0.46104	0.135735	81.8323	23.3	0.5568
UKBB	KMT2B	19	35727247	T	C	c.4095T>C	p.His1365%3D	synonymous	0	2	0	3.069e-05	1.99962	0.65468	0.0959748	41.6616	1.526		Likely_benign	6.575e-06	0	1.47e-05
UKBB	KMT2B	19	35727277-35727279	AGT	-	c.4117+8_4117+10del		splice_region,intron	0	1	0	1.502e-05	3.33279	0.46104	0.135735	81.8323	1.673			6.571e-06	0	1.47e-05
UKBB	KMT2B	19	35727422	C	T	c.4118-16C>T		splice_polypyrimidine_tract,intron	1	5	0.000154	7.719e-05	2.72731	0.276148	0.44823	16.5947	0.152		Likely_benign	6.571e-06	0	1.47e-05
UKBB	KMT2B	19	35727424	C	T	c.4118-14C>T		splice_polypyrimidine_tract,intron	1	16	0.000154	0.000247	0.908809	0.910744	0.170761	4.83677	6.658		Likely_benign	0.0001446	0	0.0002793
UKBB	KMT2B	19	35727448	C	T	c.4128C>T	p.Tyr1376%3D	synonymous	1	9	0.0001505	0.0001358	1.57878	0.60331	0.282026	8.83803	1.062		Benign/Likely_benign	5.909e-05	0.000288	8.822e-05
UKBB	KMT2B	19	35727449	G	A	c.4129G>A	p.Glu1377Lys	missense	0	1	0	1.508e-05	3.33279	0.46104	0.135735	81.8323	28.1	0.9853
UKBB	KMT2B	19	35727475	G	A	c.4155G>A	p.Ser1385%3D	synonymous	0	1	0	1.503e-05	3.33279	0.46104	0.135735	81.8323	6.349		Likely_benign	2.628e-05	0	1.471e-05
UKBB	KMT2B	19	35727490	C	T	c.4170C>T	p.Cys1390%3D	synonymous	0	1	0	1.505e-05	3.33279	0.46104	0.135735	81.8323	7.03			6.571e-05	0	0
UKBB	KMT2B	19	35727491	G	A	c.4171G>A	p.Gly1391Arg	missense	0	3	0	4.516e-05	1.42825	0.813623	0.0737556	27.6577	22	0.2736	Benign	0.0002758	0	4.411e-05
UKBB	KMT2B	19	35727496	G	A	c.4176G>A	p.Pro1392%3D	synonymous	0	7	0	0.0001054	0.66644	0.781155	0.0380526	11.6718	0.145		Benign/Likely_benign	8.545e-05	0	0.0001323
UKBB	KMT2B	19	35727504	G	C	c.4184G>C	p.Gly1395Ala	missense	0	1	0	1.505e-05	3.33279	0.46104	0.135735	81.8323	22.1	0.1534	Uncertain_significance	6.571e-06	0	1.47e-05
UKBB	KMT2B	19	35727511	G	A	c.4191G>A	p.Ala1397%3D	synonymous	0	3	0	4.48e-05	1.42825	0.813623	0.0737556	27.6577	0.124		Benign
UKBB	KMT2B	19	35727518	C	T	c.4198C>T	p.Arg1400Cys	missense	0	7	0	0.0001045	0.66644	0.781155	0.0380526	11.6718	28.4	0.2383	Conflicting_classifications_of_pathogenicity	1.314e-05	0	2.941e-05
UKBB	KMT2B	19	35727519	G	A	c.4199G>A	p.Arg1400His	missense	0	4	0	5.974e-05	1.11083	0.943792	0.059791	20.6377	24.9	0.1419	Conflicting_classifications_of_pathogenicity	1.314e-05	0	1.47e-05
UKBB	KMT2B	19	35727520	C	T	c.4200C>T	p.Arg1400%3D	synonymous	0	2	0	2.987e-05	1.99962	0.65468	0.0959748	41.6616	7.096
UKBB	KMT2B	19	35727525	G	A	c.4205G>A	p.Arg1402Gln	missense	0	2	0	2.987e-05	1.99962	0.65468	0.0959748	41.6616	23.8	0.127
UKBB	KMT2B	19	35727527	G	A	c.4207G>A	p.Glu1403Lys	missense	0	2	0	2.987e-05	1.99962	0.65468	0.0959748	41.6616	24.3	0.24	Uncertain_significance
UKBB	KMT2B	19	35727538	C	T	c.4218C>T	p.Ser1406%3D	synonymous	1	1	0.0001495	1.493e-05	10.0013	0.0461554	1.04001	96.1786	8.988		Benign	6.571e-06	0	1.47e-05
UKBB	KMT2B	19	35727539	G	A	c.4219G>A	p.Gly1407Arg	missense	3	31	0.0004513	0.0004649	1.11093	0.851965	0.367989	3.35381	24.4	0.1609	Benign/Likely_benign	0.000499	0	0.000397
UKBB	KMT2B	19	35727556	C	T	c.4236C>T	p.Gly1412%3D	synonymous	0	1	0	1.5e-05	3.33279	0.46104	0.135735	81.8323	9.033
UKBB	KMT2B	19	35727560	C	T	c.4240C>T	p.Arg1414Cys	missense	0	1	0	1.504e-05	3.33279	0.46104	0.135735	81.8323	30	0.1543		1.314e-05	0	2.941e-05
UKBB	KMT2B	19	35727561	G	A	c.4241G>A	p.Arg1414His	missense	1	7	0.0001503	0.0001053	1.99991	0.438484	0.346341	11.5483	25.2	0.0836	Uncertain_significance	1.971e-05	0	1.47e-05
UKBB	KMT2B	19	35727585	G	A	c.4265G>A	p.Ser1422Asn	missense	0	2	0	3.018e-05	1.99962	0.65468	0.0959748	41.6616	15.18	0.104	Likely_benign	1.971e-05	0	2.941e-05
UKBB	KMT2B	19	35727606	T	C	c.4286T>C	p.Leu1429Pro	missense	1	1	0.0001509	1.509e-05	10.0013	0.0461554	1.04001	96.1786	26	0.6	Uncertain_significance
UKBB	KMT2B	19	35727613	C	G	c.4293C>G	p.Leu1431%3D	synonymous	0	2	0	3.032e-05	1.99962	0.65468	0.0959748	41.6616	7.669			1.314e-05	0	0
UKBB	KMT2B	19	35727689	G	A	c.4303-9G>A		splice_polypyrimidine_tract,intron	0	4	0	5.995e-05	1.11083	0.943792	0.059791	20.6377	4.43		Likely_benign	2.628e-05	0	5.88e-05
UKBB	KMT2B	19	35727708	A	C	c.4313A>C	p.Asp1438Ala	missense	0	2	0	2.994e-05	1.99962	0.65468	0.0959748	41.6616	21	0.0792
UKBB	KMT2B	19	35727712	G	T	c.4317G>T	p.Gly1439%3D	synonymous	0	1	0	1.497e-05	3.33279	0.46104	0.135735	81.8323	7.66
UKBB	KMT2B	19	35727733	C	G	c.4338C>G	p.Pro1446%3D	synonymous	0	1	0	1.494e-05	3.33279	0.46104	0.135735	81.8323	7.423
UKBB	KMT2B	19	35727737	G	A	c.4342G>A	p.Gly1448Ser	missense	0	2	0	2.987e-05	1.99962	0.65468	0.0959748	41.6616	18.44	0.0749	Benign	1.971e-05	0	2.94e-05
UKBB	KMT2B	19	35727749	G	T	c.4354G>T	p.Val1452Leu	missense	1	0	0.0001488	0	30.0049	0.037272	1.22201	736.73	18.63	0.2912
UKBB	KMT2B	19	35727763	C	T	c.4368C>T	p.Phe1456%3D	synonymous	0	1	0	1.487e-05	3.33279	0.46104	0.135735	81.8323	8.092		Benign/Likely_benign	5.908e-05	0	4.409e-05
UKBB	KMT2B	19	35727775	C	T	c.4380C>T	p.His1460%3D	synonymous	0	1	0	1.487e-05	3.33279	0.46104	0.135735	81.8323	8.042
UKBB	KMT2B	19	35727874	C	T	c.4393-7C>T		splice_region,splice_polypyrimidine_tract,intron	0	1	0	1.492e-05	3.33279	0.46104	0.135735	81.8323	14.91			1.314e-05	0	2.94e-05
UKBB	KMT2B	19	35727886	C	T	c.4398C>T	p.Ser1466%3D	synonymous	0	2	0	2.982e-05	1.99962	0.65468	0.0959748	41.6616	11.82		Likely_benign	6.571e-06	0	1.47e-05
UKBB	KMT2B	19	35727924	C	T	c.4436C>T	p.Ser1479Leu	missense	0	4	0	5.998e-05	1.11083	0.943792	0.059791	20.6377	16.97	0.0903	Benign	1.971e-05	0	4.41e-05
UKBB	KMT2B	19	35727925	G	A	c.4437G>A	p.Ser1479%3D	synonymous	1	10	0.0001498	0.0001499	1.42838	0.682993	0.258037	7.9069	0.417		Likely_benign	5.256e-05	0	8.821e-05
UKBB	KMT2B	19	35727933	G	C	c.4445G>C	p.Gly1482Ala	missense	0	2	0	2.999e-05	1.99962	0.65468	0.0959748	41.6616	22.2	0.0992
UKBB	KMT2B	19	35727939	C	T	c.4451C>T	p.Thr1484Ile	missense	2	7	0.0002997	0.000105	3.33417	0.0992605	0.796448	13.9578	14.8	0.0968	Likely_benign	2.628e-05	0	4.411e-05
UKBB	KMT2B	19	35727942	C	T	c.4454C>T	p.Pro1485Leu	missense	1	0	0.0001498	0	30.0049	0.037272	1.22201	736.73	13.9	0.0779	Uncertain_significance	1.314e-05	0	0
UKBB	KMT2B	19	35727947	C	A	c.4459C>A	p.Arg1487Ser	missense	0	1	0	1.496e-05	3.33279	0.46104	0.135735	81.8323	22.5	0.2619
UKBB	KMT2B	19	35727948	G	A	c.4460G>A	p.Arg1487His	missense	0	1	0	1.496e-05	3.33279	0.46104	0.135735	81.8323	22.6	0.0953	Conflicting_classifications_of_pathogenicity	1.314e-05	0	1.47e-05
UKBB	KMT2B	19	35727950	C	T	c.4462C>T	p.Arg1488Trp	missense	1	0	0.0001493	0	30.0049	0.037272	1.22201	736.73	27	0.1396	Likely_benign	6.57e-06	0	0
UKBB	KMT2B	19	35727953	G	T	c.4465G>T	p.Ala1489Ser	missense	0	1	0	1.496e-05	3.33279	0.46104	0.135735	81.8323	18.68	0.0844	Uncertain_significance
UKBB	KMT2B	19	35727990	G	A	c.4497+5G>A		splice_donor_5th_base,intron	1	1	0.0001514	1.515e-05	10.0013	0.0461554	1.04001	96.1786	15.62
UKBB	KMT2B	19	35728087	C	A	c.4498-11C>A		splice_polypyrimidine_tract,intron	1	4	0.0001511	6.049e-05	3.33348	0.201666	0.525069	21.1631	16.96		Likely_benign
UKBB	KMT2B	19	35728112	G	A	c.4512G>A	p.Ala1504%3D	synonymous	0	1	0	1.511e-05	3.33279	0.46104	0.135735	81.8323	13.64			6.571e-06	0	1.47e-05
UKBB	KMT2B	19	35728115	C	T	c.4515C>T	p.Phe1505%3D	synonymous	0	2	0	3.023e-05	1.99962	0.65468	0.0959748	41.6616	13.57		Benign
UKBB	KMT2B	19	35728121	G	C	c.4521G>C	p.Trp1507Cys	missense	0	1	0	1.513e-05	3.33279	0.46104	0.135735	81.8323	28.1	0.9965
UKBB	KMT2B	19	35728124	C	T	c.4524C>T	p.Phe1508%3D	synonymous	0	2	0	3.025e-05	1.99962	0.65468	0.0959748	41.6616	12.42		Benign	2.628e-05	0.000288	2.94e-05
UKBB	KMT2B	19	35728125	G	A	c.4525G>A	p.Asp1509Asn	missense	0	1	0	1.513e-05	3.33279	0.46104	0.135735	81.8323	24.1	0.2613
UKBB	KMT2B	19	35728127	C	T	c.4527C>T	p.Asp1509%3D	synonymous	0	1	0	1.513e-05	3.33279	0.46104	0.135735	81.8323	12.39		Benign/Likely_benign	7.884e-05	0	2.94e-05
UKBB	KMT2B	19	35728130	C	T	c.4530C>T	p.Ala1510%3D	synonymous	0	1	0	1.513e-05	3.33279	0.46104	0.135735	81.8323	12.57
UKBB	KMT2B	19	35728133	C	T	c.4533C>T	p.His1511%3D	synonymous	0	1	0	1.513e-05	3.33279	0.46104	0.135735	81.8323	5.658			6.57e-06	0	1.47e-05
UKBB	KMT2B	19	35728137	C	A	c.4537C>A	p.Pro1513Thr	missense	0	1	0	1.513e-05	3.33279	0.46104	0.135735	81.8323	24.8	0.2359
UKBB	KMT2B	19	35728152	C	T	c.4552C>T	p.Arg1518Trp	missense	0	2	0	3.027e-05	1.99962	0.65468	0.0959748	41.6616	32	0.2567	Uncertain_significance	6.565e-06	0	0
UKBB	KMT2B	19	35728162	G	A	c.4562G>A	p.Arg1521Gln	missense	0	1	0	1.556e-05	3.33279	0.46104	0.135735	81.8323	24.2	0.0956	Benign	2.626e-05	0	2.94e-05
UKBB	KMT2B	19	35728774	C	T	c.4572C>T	p.Asn1524%3D	splice_region,synonymous	1	1	0.000153	1.529e-05	10.0013	0.0461554	1.04001	96.1786	4.314			2.628e-05	0	1.471e-05
UKBB	KMT2B	19	35728780	C	G	c.4578C>G	p.Val1526%3D	synonymous	0	1	0	1.529e-05	3.33279	0.46104	0.135735	81.8323	5.921			6.573e-06	0	1.47e-05
UKBB	KMT2B	19	35728788	A	G	c.4586A>G	p.Asn1529Ser	missense	0	3	0	4.586e-05	1.42825	0.813623	0.0737556	27.6577	23.3	0.1592	Likely_benign	6.574e-06	0	1.471e-05
UKBB	KMT2B	19	35728792	G	A	c.4590G>A	p.Ala1530%3D	synonymous	1	9	0.0001529	0.0001365	1.57878	0.60331	0.282026	8.83803	13.85		Benign	1.972e-05	0	4.411e-05
UKBB	KMT2B	19	35728801	C	T	c.4599C>T	p.Pro1533%3D	synonymous	1	6	0.0001529	9.101e-05	2.30766	0.356011	0.390812	13.6262	7.849		Benign/Likely_benign	0.0004993	0	0.0001764
UKBB	KMT2B	19	35728845	C	T	c.4643C>T	p.Pro1548Leu	missense	0	1	0	1.55e-05	3.33279	0.46104	0.135735	81.8323	17.4	0.0817
UKBB	KMT2B	19	35728850	A	G	c.4648A>G	p.Thr1550Ala	missense	1	3	0.000155	4.65e-05	4.28603	0.135949	0.632719	29.0335	18.23	0.0736	Uncertain_significance	6.581e-06	0	1.471e-05
UKBB	KMT2B	19	35728873	A	G	c.4671A>G	p.Pro1557%3D	synonymous	0	1	0	1.515e-05	3.33279	0.46104	0.135735	81.8323	6.499		Benign/Likely_benign	6.572e-05	0	7.351e-05
UKBB	KMT2B	19	35728897	G	A	c.4687+8G>A		splice_region,intron	0	1	0	1.515e-05	3.33279	0.46104	0.135735	81.8323	6.112		Likely_benign
UKBB	KMT2B	19	35728970	A	C	c.4688-15A>C		splice_polypyrimidine_tract,intron	5	37	0.0007673	0.0005688	1.46704	0.401646	0.59906	3.59262	4.301		Benign/Likely_benign	0.0005652	0.0072	0.0006766
UKBB	KMT2B	19	35729002	C	G	c.4705C>G	p.Pro1569Ala	missense	2	14	0.0003018	0.0002113	1.72421	0.426479	0.450263	6.60261	9.474	0.05	Likely_benign	2.629e-05	0	5.88e-05
UKBB	KMT2B	19	35729003	C	T	c.4706C>T	p.Pro1569Leu	missense	2	5	0.0003018	7.548e-05	4.54687	0.0471567	1.01917	20.2851	21.9	0.0689	Benign
UKBB	KMT2B	19	35729020	C	T	c.4723C>T	p.Leu1575%3D	synonymous	0	10	0	0.000151	0.475986	0.608075	0.0278848	8.12497	3.43		Benign	1.314e-05	0	2.939e-05
UKBB	KMT2B	19	35729032	C	T	c.4735C>T	p.Arg1579Cys	missense	0	1	0	1.504e-05	3.33279	0.46104	0.135735	81.8323	32	0.9925
UKBB	KMT2B	19	35729053	A	G	c.4756A>G	p.Lys1586Glu	missense	0	1	0	1.492e-05	3.33279	0.46104	0.135735	81.8323	23.6	0.4793
UKBB	KMT2B	19	35729064	T	C	c.4767T>C	p.Asp1589%3D	synonymous	1	8	0.0001494	0.0001193	1.76458	0.52144	0.310909	10.0149	6.268			6.57e-06	0	1.47e-05
UKBB	KMT2B	19	35729143	T	G	c.4780-16T>G		splice_polypyrimidine_tract,intron	0	1	0	1.494e-05	3.33279	0.46104	0.135735	81.8323	7.274
UKBB	KMT2B	19	35729153	C	A	c.4780-6C>A		splice_region,splice_polypyrimidine_tract,intron	0	1	0	1.494e-05	3.33279	0.46104	0.135735	81.8323	7.917			1.314e-05	0	2.94e-05
UKBB	KMT2B	19	35729163	C	T	c.4784C>T	p.Ala1595Val	missense	0	2	0	3.002e-05	1.99962	0.65468	0.0959748	41.6616	29.2	0.9784
UKBB	KMT2B	19	35729179	C	T	c.4800C>T	p.Tyr1600%3D	synonymous	0	2	0	3.002e-05	1.99962	0.65468	0.0959748	41.6616	7.4		Likely_benign
UKBB	KMT2B	19	35729182	C	A	c.4803C>A	p.Ile1601%3D	synonymous	0	1	0	1.501e-05	3.33279	0.46104	0.135735	81.8323	11.41
UKBB	KMT2B	19	35729203	C	T	c.4824C>T	p.His1608%3D	synonymous	0	3	0	4.513e-05	1.42825	0.813623	0.0737556	27.6577	1.585			5.252e-05	0	4.41e-05
UKBB	KMT2B	19	35729224	G	A	c.4845G>A	p.Ser1615%3D	synonymous	0	1	0	1.502e-05	3.33279	0.46104	0.135735	81.8323	7.716		Benign/Likely_benign
UKBB	KMT2B	19	35729227	G	A	c.4848G>A	p.Ala1616%3D	synonymous	0	1	0	1.502e-05	3.33279	0.46104	0.135735	81.8323	1.986		Benign	2.628e-05	0	0
UKBB	KMT2B	19	35729227	G	C	c.4848G>C	p.Ala1616%3D	synonymous	0	2	0	3.005e-05	1.99962	0.65468	0.0959748	41.6616	0.184
UKBB	KMT2B	19	35729245	C	T	c.4866C>T	p.Asn1622%3D	synonymous	0	2	0	3.005e-05	1.99962	0.65468	0.0959748	41.6616	1.881		Likely_benign	3.285e-05	0	2.94e-05
UKBB	KMT2B	19	35729248	C	T	c.4869C>T	p.Asp1623%3D	synonymous	0	2	0	2.996e-05	1.99962	0.65468	0.0959748	41.6616	4.242		Benign/Likely_benign	3.283e-05	0	1.47e-05
UKBB	KMT2B	19	35729255	C	T	c.4876C>T	p.Leu1626Phe	missense	0	1	0	1.498e-05	3.33279	0.46104	0.135735	81.8323	27.2	0.9974
UKBB	KMT2B	19	35729270	G	A	c.4891G>A	p.Ala1631Thr	missense	0	1	0	1.523e-05	3.33279	0.46104	0.135735	81.8323	32	0.6973
UKBB	KMT2B	19	35729304	C	T	c.4917+8C>T		splice_region,intron	0	1	0	1.503e-05	3.33279	0.46104	0.135735	81.8323	13.59			2.628e-05	0	2.939e-05
UKBB	KMT2B	19	35729961	A	G	c.4918-6A>G		splice_region,splice_polypyrimidine_tract,intron	0	2	0	3.035e-05	1.99962	0.65468	0.0959748	41.6616	5.233		Likely_benign	6.571e-06	0	1.47e-05
UKBB	KMT2B	19	35729963	G	A	c.4918-4G>A		splice_region,splice_polypyrimidine_tract,intron	0	1	0	1.517e-05	3.33279	0.46104	0.135735	81.8323	0.079		Benign	0.0005452	0	0.0002647
UKBB	KMT2B	19	35729964	C	T	c.4918-3C>T		splice_region,splice_polypyrimidine_tract,intron	0	1	0	1.517e-05	3.33279	0.46104	0.135735	81.8323	11.77
UKBB	KMT2B	19	35729972	C	T	c.4923C>T	p.Cys1641%3D	synonymous	0	1	0	1.517e-05	3.33279	0.46104	0.135735	81.8323	11.08		Benign/Likely_benign	0.000361	0	0.0001176
UKBB	KMT2B	19	35729993	C	T	c.4944C>T	p.Gly1648%3D	synonymous	0	3	0	4.528e-05	1.42825	0.813623	0.0737556	27.6577	8.394		Benign/Likely_benign	0.0001117	0	2.94e-05
UKBB	KMT2B	19	35729999	G	A	c.4950G>A	p.Thr1650%3D	synonymous	0	3	0	4.528e-05	1.42825	0.813623	0.0737556	27.6577	10.89		Likely_benign	6.571e-06	0	0
UKBB	KMT2B	19	35730017	C	T	c.4968C>T	p.Ser1656%3D	synonymous	1	0	0.0001509	0	30.0049	0.037272	1.22201	736.73	16.55
UKBB	KMT2B	19	35730027	A	G	c.4978A>G	p.Ser1660Gly	missense	0	2	0	3.02e-05	1.99962	0.65468	0.0959748	41.6616	24.6	0.5039	Uncertain_significance
UKBB	KMT2B	19	35730032	C	T	c.4983C>T	p.Asn1661%3D	synonymous	1	0	0.0001509	0	30.0049	0.037272	1.22201	736.73	11.72
UKBB	KMT2B	19	35730057	A	G	c.5008A>G	p.Ser1670Gly	missense	0	1	0	1.505e-05	3.33279	0.46104	0.135735	81.8323	24.4	0.1483	Uncertain_significance	6.569e-06	0	1.47e-05
UKBB	KMT2B	19	35730068	C	T	c.5019C>T	p.Ile1673%3D	synonymous	0	1	0	1.505e-05	3.33279	0.46104	0.135735	81.8323	11.13		Likely_benign	1.97e-05	0	4.409e-05
UKBB	KMT2B	19	35730098	G	A	c.5049G>A	p.Gln1683%3D	synonymous	1	12	0.000149	0.000179	1.19977	0.8331	0.220497	6.5282	9.183		Likely_benign	3.285e-05	0	5.88e-05
UKBB	KMT2B	19	35730105	A	G	c.5056A>G	p.Thr1686Ala	missense	0	2	0	2.984e-05	1.99962	0.65468	0.0959748	41.6616	23.4	0.1154
UKBB	KMT2B	19	35730131	C	T	c.5076+6C>T		splice_donor_region,intron	0	1	0	1.496e-05	3.33279	0.46104	0.135735	81.8323	17.07		Uncertain_significance	1.314e-05	0	2.939e-05
UKBB	KMT2B	19	35730353	C	T	c.5088C>T	p.Asn1696%3D	synonymous	0	3	0	4.486e-05	1.42825	0.813623	0.0737556	27.6577	4.748		Likely_benign	1.971e-05	0	2.94e-05
UKBB	KMT2B	19	35730356	C	T	c.5091C>T	p.Pro1697%3D	synonymous	1	2	0.0001495	2.991e-05	6.00062	0.0827941	0.792372	45.4426	1.277			1.313e-05	0	1.47e-05
UKBB	KMT2B	19	35730357	G	A	c.5092G>A	p.Asp1698Asn	missense	0	1	0	1.495e-05	3.33279	0.46104	0.135735	81.8323	25.4	0.1412	Conflicting_classifications_of_pathogenicity	5.255e-05	0	2.941e-05
UKBB	KMT2B	19	35730376	G	A	c.5111G>A	p.Arg1704His	missense	0	1	0	1.495e-05	3.33279	0.46104	0.135735	81.8323	32	0.9693		6.574e-06	0	1.47e-05
UKBB	KMT2B	19	35730385	A	G	c.5120A>G	p.Tyr1707Cys	missense	0	1	0	1.496e-05	3.33279	0.46104	0.135735	81.8323	26.9	0.9385	Likely_benign	3.287e-05	0	0
UKBB	KMT2B	19	35730386	T	C	c.5121T>C	p.Tyr1707%3D	synonymous	0	1	0	1.496e-05	3.33279	0.46104	0.135735	81.8323	3.497		Benign
UKBB	KMT2B	19	35730395	C	T	c.5130C>T	p.Phe1710%3D	synonymous	0	2	0	2.992e-05	1.99962	0.65468	0.0959748	41.6616	9.692		Likely_benign	8.541e-05	0	7.348e-05
UKBB	KMT2B	19	35730431	G	T	c.5166G>T	p.Gly1722%3D	synonymous	1	7	0.0001496	0.0001047	1.99991	0.438484	0.346341	11.5483	5.452		Likely_benign
UKBB	KMT2B	19	35730437	A	G	c.5172A>G	p.Glu1724%3D	synonymous	0	1	0	1.496e-05	3.33279	0.46104	0.135735	81.8323	6.58
UKBB	KMT2B	19	35730445	C	A	c.5180C>A	p.Ala1727Asp	missense	0	1	0	1.493e-05	3.33279	0.46104	0.135735	81.8323	20.9	0.408
UKBB	KMT2B	19	35730449	C	T	c.5184C>T	p.Ile1728%3D	synonymous	0	1	0	1.493e-05	3.33279	0.46104	0.135735	81.8323	12.16		Likely_benign	4.598e-05	0.000288	5.879e-05
UKBB	KMT2B	19	35730464	T	C	c.5197+2T>C		splice_donor	0	1	0	1.493e-05	3.33279	0.46104	0.135735	81.8323	33
UKBB	KMT2B	19	35730468	C	-	c.5197+6del		splice_donor_region,intron	0	1	0	1.535e-05	3.33279	0.46104	0.135735	81.8323
UKBB	KMT2B	19	35730523	C	T	c.5198-15C>T		splice_polypyrimidine_tract,intron	0	3	0	4.577e-05	1.42825	0.813623	0.0737556	27.6577	0.491		Likely_benign	1.314e-05	0	2.939e-05
UKBB	KMT2B	19	35730531	A	G	c.5198-7A>G		splice_region,splice_polypyrimidine_tract,intron	1	0	0.0001521	0	30.0049	0.037272	1.22201	736.73	1.642
UKBB	KMT2B	19	35730547	G	A	c.5207G>A	p.Arg1736His	missense	0	1	0	1.504e-05	3.33279	0.46104	0.135735	81.8323	23.7	0.1781	Likely_benign	6.573e-06	0	0
UKBB	KMT2B	19	35730567	C	T	c.5227C>T	p.Leu1743%3D	synonymous	0	4	0	6.016e-05	1.11083	0.943792	0.059791	20.6377	8.439
UKBB	KMT2B	19	35730694	T	C	c.5277-13T>C		splice_polypyrimidine_tract,intron	0	2	0	3.006e-05	1.99962	0.65468	0.0959748	41.6616	0.773		Likely_benign	6.571e-06	0	1.47e-05
UKBB	KMT2B	19	35730695	C	T	c.5277-12C>T		splice_polypyrimidine_tract,intron	0	7	0	0.0001052	0.66644	0.781155	0.0380526	11.6718	1.847		Likely_benign	3.285e-05	0	7.348e-05
UKBB	KMT2B	19	35730776	G	A	c.5346G>A	p.Glu1782%3D	synonymous	0	1	0	1.501e-05	3.33279	0.46104	0.135735	81.8323	10.84
UKBB	KMT2B	19	35730781	G	A	c.5351G>A	p.Arg1784Gln	missense	0	1	0	1.496e-05	3.33279	0.46104	0.135735	81.8323	24.6	0.104
UKBB	KMT2B	19	35730785	A	G	c.5355A>G	p.Pro1785%3D	synonymous	0	1	0	1.496e-05	3.33279	0.46104	0.135735	81.8323	0.073		Benign
UKBB	KMT2B	19	35730786	T	C	c.5356T>C	p.Trp1786Arg	missense	0	1	0	1.496e-05	3.33279	0.46104	0.135735	81.8323	22.6	0.127
UKBB	KMT2B	19	35730793	C	T	c.5363C>T	p.Pro1788Leu	missense	1	0	0.0001497	0	30.0049	0.037272	1.22201	736.73	25.2	0.0918	Uncertain_significance
UKBB	KMT2B	19	35730794	G	A	c.5364G>A	p.Pro1788%3D	synonymous	0	3	0	4.488e-05	1.42825	0.813623	0.0737556	27.6577	0.029		Likely_benign	3.941e-05	0	7.349e-05
UKBB	KMT2B	19	35730803	G	T	c.5373G>T	p.Glu1791Asp	missense	0	1	0	1.496e-05	3.33279	0.46104	0.135735	81.8323	19.86	0.1175
UKBB	KMT2B	19	35730853	C	T	c.5423C>T	p.Pro1808Leu	missense	0	1	0	1.491e-05	3.33279	0.46104	0.135735	81.8323	27.8	0.2032	Uncertain_significance
UKBB	KMT2B	19	35730854	C	T	c.5424C>T	p.Pro1808%3D	synonymous	0	3	0	4.473e-05	1.42825	0.813623	0.0737556	27.6577	5.098		Likely_benign
UKBB	KMT2B	19	35730855	G	A	c.5425G>A	p.Ala1809Thr	missense	0	1	0	1.491e-05	3.33279	0.46104	0.135735	81.8323	0.52	0.0629	Conflicting_classifications_of_pathogenicity	1.971e-05	0	1.47e-05
UKBB	KMT2B	19	35730871	T	C	c.5437+4T>C		splice_donor_region,intron	0	1	0	1.528e-05	3.33279	0.46104	0.135735	81.8323	0.298
UKBB	KMT2B	19	35731905	C	T	c.5438-3C>T		splice_region,splice_polypyrimidine_tract,intron	0	1	0	1.504e-05	3.33279	0.46104	0.135735	81.8323	2.401		Uncertain_significance	2.629e-05	0	5.882e-05
UKBB	KMT2B	19	35731927	C	A	c.5457C>A	p.Asp1819Glu	missense	0	1	0	1.504e-05	3.33279	0.46104	0.135735	81.8323	1.806	0.1055
UKBB	KMT2B	19	35731930	C	T	c.5460C>T	p.Pro1820%3D	synonymous	0	2	0	3.008e-05	1.99962	0.65468	0.0959748	41.6616	1.332		Likely_benign	1.315e-05	0	2.942e-05
UKBB	KMT2B	19	35731931	C	T	c.5461C>T	p.Pro1821Ser	missense	0	2	0	3.008e-05	1.99962	0.65468	0.0959748	41.6616	0.592	0.0668		6.574e-06	0	0
UKBB	KMT2B	19	35731932	C	T	c.5462C>T	p.Pro1821Leu	missense	0	1	0	1.504e-05	3.33279	0.46104	0.135735	81.8323	0.47	0.0617		1.315e-05	0	1.471e-05
UKBB	KMT2B	19	35731945	T	C	c.5475T>C	p.Asp1825%3D	synonymous	0	1	0	1.504e-05	3.33279	0.46104	0.135735	81.8323	1.025			6.569e-06	0	0
UKBB	KMT2B	19	35731965	C	T	c.5495C>T	p.Pro1832Leu	missense	0	2	0	3.036e-05	1.99962	0.65468	0.0959748	41.6616	23.5	0.0743
UKBB	KMT2B	19	35731970	C	T	c.5500C>T	p.Arg1834Cys	missense	1	0	0.000151	0	30.0049	0.037272	1.22201	736.73	18.93	0.0974	Likely_benign	1.314e-05	0	0
UKBB	KMT2B	19	35731971	G	A	c.5501G>A	p.Arg1834His	missense	0	3	0	4.554e-05	1.42825	0.813623	0.0737556	27.6577	6.526	0.0579	Benign/Likely_benign	0.0003745	0	4.413e-05
UKBB	KMT2B	19	35731974	A	T	c.5504A>T	p.His1835Leu	missense	0	1	0	1.518e-05	3.33279	0.46104	0.135735	81.8323	12.6	0.091	Conflicting_classifications_of_pathogenicity	3.95e-05	0	8.827e-05
UKBB	KMT2B	19	35731991	C	T	c.5521C>T	p.Leu1841%3D	synonymous	1	1	0.0001504	1.509e-05	10.0013	0.0461554	1.04001	96.1786	7.183
UKBB	KMT2B	19	35732007	G	A	c.5537G>A	p.Arg1846Gln	missense	0	4	0	6.037e-05	1.11083	0.943792	0.059791	20.6377	22	0.0744		3.287e-05	0	4.411e-05
UKBB	KMT2B	19	35732023	C	T	c.5553C>T	p.Ser1851%3D	synonymous	0	6	0	9.027e-05	0.768992	0.857962	0.0433094	13.654	5.114		Likely_benign	3.286e-05	0	2.941e-05
UKBB	KMT2B	19	35732024	G	A	c.5554G>A	p.Ala1852Thr	missense	0	1	0	1.505e-05	3.33279	0.46104	0.135735	81.8323	15.61	0.0689	Benign	1.315e-05	0	2.942e-05
UKBB	KMT2B	19	35732031	C	T	c.5561C>T	p.Pro1854Leu	missense	0	2	0	3.009e-05	1.99962	0.65468	0.0959748	41.6616	19.75	0.0741	Uncertain_significance	6.572e-06	0	1.47e-05
UKBB	KMT2B	19	35732042	C	T	c.5572C>T	p.Arg1858Cys	missense	0	1	0	1.497e-05	3.33279	0.46104	0.135735	81.8323	27.3	0.3254		1.315e-05	0	2.94e-05
UKBB	KMT2B	19	35732043	G	A	c.5573G>A	p.Arg1858His	missense	0	1	0	1.497e-05	3.33279	0.46104	0.135735	81.8323	25	0.2023		1.315e-05	0	1.471e-05
UKBB	KMT2B	19	35732058	C	T	c.5588C>T	p.Ala1863Val	missense	0	1	0	1.497e-05	3.33279	0.46104	0.135735	81.8323	25.4	0.3973	Likely_benign
UKBB	KMT2B	19	35732061	G	A	c.5591G>A	p.Arg1864Gln	missense	0	1	0	1.497e-05	3.33279	0.46104	0.135735	81.8323	25.8	0.405	Benign	0.0003022	0	4.413e-05
UKBB	KMT2B	19	35732065	C	T	c.5595C>T	p.Ile1865%3D	synonymous	0	1	0	1.497e-05	3.33279	0.46104	0.135735	81.8323	8.783		Likely_benign
UKBB	KMT2B	19	35732071	G	A	c.5601G>A	p.Val1867%3D	synonymous	0	20	0	0.0003017	0.243726	0.324036	0.014737	4.03082	13.37		Likely_benign	0.0001644	0	0.0003088
UKBB	KMT2B	19	35732071	G	T	c.5601G>T	p.Val1867%3D	synonymous	3	10	0.0004507	0.0001508	3.33486	0.0511084	0.994193	11.1863	9.674		Likely_benign	3.287e-05	0	7.353e-05
UKBB	KMT2B	19	35732089	C	T	c.5619C>T	p.Ser1873%3D	synonymous	0	5	0	7.487e-05	0.908836	0.948404	0.0502413	16.4403	6.886		Likely_benign	8.543e-05	0	0.0001617
UKBB	KMT2B	19	35732101	G	A	c.5631G>A	p.Leu1877%3D	synonymous	0	1	0	1.497e-05	3.33279	0.46104	0.135735	81.8323	6.573
UKBB	KMT2B	19	35732113	C	T	c.5643C>T	p.Ser1881%3D	synonymous	1	0	0.0001491	0	30.0049	0.037272	1.22201	736.73	7.314
UKBB	KMT2B	19	35732123	C	T	c.5653C>T	p.Leu1885%3D	synonymous	0	1	0	1.492e-05	3.33279	0.46104	0.135735	81.8323	4.92
UKBB	KMT2B	19	35732129	T	C	c.5659T>C	p.Ser1887Pro	missense	0	2	0	2.985e-05	1.99962	0.65468	0.0959748	41.6616	23.5	0.5658
UKBB	KMT2B	19	35732201	C	A	c.5666-14C>A		splice_polypyrimidine_tract,intron	0	1	0	1.501e-05	3.33279	0.46104	0.135735	81.8323	8.118
UKBB	KMT2B	19	35732207	C	T	c.5666-8C>T		splice_region,splice_polypyrimidine_tract,intron	0	1	0	1.501e-05	3.33279	0.46104	0.135735	81.8323	1.52			1.315e-05	0	2.942e-05
UKBB	KMT2B	19	35732212	C	T	c.5666-3C>T		splice_region,splice_polypyrimidine_tract,intron	0	1	0	1.501e-05	3.33279	0.46104	0.135735	81.8323	17.29
UKBB	KMT2B	19	35732217	A	G	c.5668A>G	p.Ser1890Gly	missense,splice_region	0	1	0	1.495e-05	3.33279	0.46104	0.135735	81.8323	22.6	0.1747
UKBB	KMT2B	19	35732234	C	T	c.5685C>T	p.Thr1895%3D	synonymous	1	0	0.0001496	0	30.0049	0.037272	1.22201	736.73	8.771			3.288e-05	0	0
UKBB	KMT2B	19	35732235	C	T	c.5686C>T	p.His1896Tyr	missense	0	2	0	2.991e-05	1.99962	0.65468	0.0959748	41.6616	23.5	0.5531
UKBB	KMT2B	19	35732245	C	G	c.5696C>G	p.Pro1899Arg	missense	0	1	0	1.502e-05	3.33279	0.46104	0.135735	81.8323	25.6	0.3966
UKBB	KMT2B	19	35732260	C	T	c.5711C>T	p.Pro1904Leu	missense	0	2	0	3.005e-05	1.99962	0.65468	0.0959748	41.6616	9.689	0.0522	Conflicting_classifications_of_pathogenicity	1.972e-05	0	1.471e-05
UKBB	KMT2B	19	35732261	G	A	c.5712G>A	p.Pro1904%3D	synonymous	0	1	0	1.502e-05	3.33279	0.46104	0.135735	81.8323	7.57		Likely_benign	0.0001515	0	0
UKBB	KMT2B	19	35732263	A	G	c.5714A>G	p.Asp1905Gly	missense	0	1	0	1.503e-05	3.33279	0.46104	0.135735	81.8323	25.3	0.2949
UKBB	KMT2B	19	35732271	G	C	c.5722G>C	p.Ala1908Pro	missense	0	1	0	1.503e-05	3.33279	0.46104	0.135735	81.8323	23.9	0.1057		6.585e-06	0	0
UKBB	KMT2B	19	35732272	C	G	c.5723C>G	p.Ala1908Gly	missense	0	3	0	4.509e-05	1.42825	0.813623	0.0737556	27.6577	23.5	0.1414	Conflicting_classifications_of_pathogenicity	0.0003155	0.008646	0.0002059
UKBB	KMT2B	19	35732277	C	G	c.5728C>G	p.Pro1910Ala	missense	1	19	0.00015	0.0002856	0.768924	0.756529	0.146039	4.04854	18.75	0.0708	Conflicting_classifications_of_pathogenicity	0.0001315	0	0.00025
UKBB	KMT2B	19	35732278	C	T	c.5729C>T	p.Pro1910Leu	missense	0	2	0	3.006e-05	1.99962	0.65468	0.0959748	41.6616	21.3	0.1057		6.574e-06	0	1.47e-05
UKBB	KMT2B	19	35732279	C	A	c.5730C>A	p.Pro1910%3D	synonymous	1	1	0.00015	1.503e-05	10.0013	0.0461554	1.04001	96.1786	0.69		Likely_benign	6.573e-06	0	0
UKBB	KMT2B	19	35732279	C	G	c.5730C>G	p.Pro1910%3D	synonymous	0	2	0	3.006e-05	1.99962	0.65468	0.0959748	41.6616	0.585		Likely_benign	3.941e-05	0	4.412e-05
UKBB	KMT2B	19	35732279	C	T	c.5730C>T	p.Pro1910%3D	synonymous	0	1	0	1.503e-05	3.33279	0.46104	0.135735	81.8323	0.353		Likely_benign	1.315e-05	0	0
UKBB	KMT2B	19	35732283	C	T	c.5734C>T	p.Arg1912Cys	missense	0	3	0	4.509e-05	1.42825	0.813623	0.0737556	27.6577	28.4	0.3459	Likely_benign	2.63e-05	0	5.882e-05
UKBB	KMT2B	19	35732289	C	A	c.5740C>A	p.Arg1914Ser	missense	1	0	0.0001494	0	30.0049	0.037272	1.22201	736.73	22.1	0.5772
UKBB	KMT2B	19	35732289	C	T	c.5740C>T	p.Arg1914Cys	missense	0	1	0	1.496e-05	3.33279	0.46104	0.135735	81.8323	28.1	0.2469	Uncertain_significance	6.573e-06	0	0
UKBB	KMT2B	19	35732290	G	A	c.5741G>A	p.Arg1914His	missense	0	2	0	2.993e-05	1.99962	0.65468	0.0959748	41.6616	24.2	0.1783	Likely_benign	1.976e-05	0	1.472e-05
UKBB	KMT2B	19	35732292	C	T	c.5743C>T	p.Arg1915Cys	missense	1	0	0.0001494	0	30.0049	0.037272	1.22201	736.73	27.7	0.3788
UKBB	KMT2B	19	35732293	G	A	c.5744G>A	p.Arg1915His	missense	1	1	0.0001494	1.496e-05	10.0013	0.0461554	1.04001	96.1786	26.9	0.2411	Conflicting_classifications_of_pathogenicity
UKBB	KMT2B	19	35732308	C	T	c.5759C>T	p.Ala1920Val	missense	0	1	0	1.496e-05	3.33279	0.46104	0.135735	81.8323	16.39	0.1044		6.573e-06	0	1.471e-05
UKBB	KMT2B	19	35732316	C	T	c.5767C>T	p.Pro1923Ser	missense	0	2	0	2.989e-05	1.99962	0.65468	0.0959748	41.6616	12.61	0.0845		6.572e-06	0	1.47e-05
UKBB	KMT2B	19	35732329	G	A	c.5780G>A	p.Arg1927Gln	missense	0	1	0	1.494e-05	3.33279	0.46104	0.135735	81.8323	26.2	0.1104	Benign	1.315e-05	0	2.941e-05
UKBB	KMT2B	19	35732335	C	T	c.5786C>T	p.Ala1929Val	missense	0	1	0	1.499e-05	3.33279	0.46104	0.135735	81.8323	21.9	0.0897	Uncertain_significance
UKBB	KMT2B	19	35732336	C	T	c.5787C>T	p.Ala1929%3D	synonymous	1	4	0.00015	5.994e-05	3.33348	0.201666	0.525069	21.1631	9.39		Likely_benign	6.572e-06	0	1.47e-05
UKBB	KMT2B	19	35732341	C	T	c.5792C>T	p.Pro1931Leu	missense	5	42	0.0007499	0.0006294	1.29425	0.569529	0.532086	3.14815	22.2	0.096	Likely_benign	0.0001445	0	0.0001912
UKBB	KMT2B	19	35732353	C	A	c.5804C>A	p.Thr1935Asn	missense	0	5	0	7.427e-05	0.908836	0.948404	0.0502413	16.4403	15.01	0.0865	Likely_benign	1.314e-05	0	2.94e-05
UKBB	KMT2B	19	35732356	C	T	c.5807C>T	p.Ser1936Phe	missense	0	1	0	1.485e-05	3.33279	0.46104	0.135735	81.8323	25.3	0.1333	Likely_benign	1.971e-05	0	2.94e-05
UKBB	KMT2B	19	35732390	C	G	c.5841C>G	p.Val1947%3D	synonymous	0	1	0	1.49e-05	3.33279	0.46104	0.135735	81.8323	1.169
UKBB	KMT2B	19	35732391	G	A	c.5842G>A	p.Val1948Ile	missense	0	3	0	4.469e-05	1.42825	0.813623	0.0737556	27.6577	0.233	0.0784	Benign	1.315e-05	0	1.471e-05
UKBB	KMT2B	19	35732395	C	T	c.5846C>T	p.Thr1949Ile	missense	0	1	0	1.49e-05	3.33279	0.46104	0.135735	81.8323	15.86	0.1821		6.57e-06	0	0
UKBB	KMT2B	19	35732406	C	T	c.5857C>T	p.Pro1953Ser	missense	0	6	0	8.938e-05	0.768992	0.857962	0.0433094	13.654	23.9	0.1256		6.569e-06	0	0
UKBB	KMT2B	19	35732410	C	T	c.5861C>T	p.Thr1954Ile	missense	0	2	0	2.979e-05	1.99962	0.65468	0.0959748	41.6616	24.2	0.2048	Uncertain_significance
UKBB	KMT2B	19	35732415	G	A	c.5866G>A	p.Gly1956Arg	missense	1	1	0.000149	1.489e-05	10.0013	0.0461554	1.04001	96.1786	27.1	0.1987	Uncertain_significance
UKBB	KMT2B	19	35732437	C	T	c.5888C>T	p.Pro1963Leu	missense	6	45	0.0008942	0.0006704	1.42902	0.395009	0.627739	3.25308	8.74	0.0593	Likely_benign	0.0003676	0	0.0005881
UKBB	KMT2B	19	35732438	G	A	c.5889G>A	p.Pro1963%3D	synonymous	2	10	0.0002981	0.000149	2.38134	0.217747	0.599234	9.46338	5.457		Likely_benign	6.575e-05	0	7.355e-05
UKBB	KMT2B	19	35732446	C	T	c.5897C>T	p.Ser1966Phe	missense	0	7	0	0.0001043	0.66644	0.781155	0.0380526	11.6718	23.1	0.1298	Likely_benign	5.259e-05	0	5.883e-05
UKBB	KMT2B	19	35732457	C	A	c.5908C>A	p.Pro1970Thr	missense	0	1	0	1.49e-05	3.33279	0.46104	0.135735	81.8323	9.062	0.0776	Conflicting_classifications_of_pathogenicity	6.572e-06	0	0
UKBB	KMT2B	19	35732457	C	G	c.5908C>G	p.Pro1970Ala	missense	0	1	0	1.49e-05	3.33279	0.46104	0.135735	81.8323	5.737	0.0626
UKBB	KMT2B	19	35732466	C	T	c.5917C>T	p.Leu1973%3D	synonymous	0	3	0	4.464e-05	1.42825	0.813623	0.0737556	27.6577	7.659			6.571e-06	0	1.47e-05
UKBB	KMT2B	19	35732470	G	A	c.5921G>A	p.Gly1974Asp	missense	0	3	0	4.464e-05	1.42825	0.813623	0.0737556	27.6577	26.9	0.3871	Likely_benign	3.942e-05	0	2.94e-05
UKBB	KMT2B	19	35732471	C	A	c.5922C>A	p.Gly1974%3D	synonymous	0	1	0	1.488e-05	3.33279	0.46104	0.135735	81.8323	8.345
UKBB	KMT2B	19	35732509	G	A	c.5960G>A	p.Ser1987Asn	missense	0	1	0	1.487e-05	3.33279	0.46104	0.135735	81.8323	22	0.1335
UKBB	KMT2B	19	35732530	C	T	c.5981C>T	p.Ala1994Val	missense	0	1	0	1.489e-05	3.33279	0.46104	0.135735	81.8323	24	0.1703	Conflicting_classifications_of_pathogenicity	0.0001444	0	0
UKBB	KMT2B	19	35732531	G	T	c.5982G>T	p.Ala1994%3D	synonymous	0	1	0	1.489e-05	3.33279	0.46104	0.135735	81.8323	4.078			6.57e-06	0	1.47e-05
UKBB	KMT2B	19	35732547	A	C	c.5998A>C	p.Thr2000Pro	missense	0	1	0	1.489e-05	3.33279	0.46104	0.135735	81.8323	23.9	0.1145
UKBB	KMT2B	19	35732565	G	A	c.6016G>A	p.Glu2006Lys	missense	0	4	0	5.968e-05	1.11083	0.943792	0.059791	20.6377	25.2	0.4288
UKBB	KMT2B	19	35732576	C	T	c.6027C>T	p.Ala2009%3D	synonymous	0	4	0	5.955e-05	1.11083	0.943792	0.059791	20.6377	5.706		Benign/Likely_benign	6.57e-05	0	0.0001029
UKBB	KMT2B	19	35732577	G	A	c.6028G>A	p.Ala2010Thr	missense	0	1	0	1.489e-05	3.33279	0.46104	0.135735	81.8323	23.5	0.0889	Likely_benign	4.595e-05	0	0
UKBB	KMT2B	19	35732578	C	T	c.6029C>T	p.Ala2010Val	missense	0	1	0	1.489e-05	3.33279	0.46104	0.135735	81.8323	21.8	0.1157	Benign	0.0001576	0	1.47e-05
UKBB	KMT2B	19	35732582	G	T	c.6033G>T	p.Gly2011%3D	synonymous	1	6	0.0001489	8.933e-05	2.30766	0.356011	0.390812	13.6262	6.926		Likely_benign	6.57e-06	0	1.47e-05
UKBB	KMT2B	19	35732600	C	T	c.6051C>T	p.His2017%3D	synonymous	7	73	0.001042	0.001088	1.02018	0.958476	0.480864	2.16438	1.041		Benign/Likely_benign	0.0005253	0	0.0009264
UKBB	KMT2B	19	35732601	G	A	c.6052G>A	p.Gly2018Arg	missense	0	1	0	1.49e-05	3.33279	0.46104	0.135735	81.8323	26.5	0.1662		6.57e-06	0	0
UKBB	KMT2B	19	35732605	G	C	c.6056G>C	p.Gly2019Ala	missense	0	5	0	7.449e-05	0.908836	0.948404	0.0502413	16.4403	16.83	0.0894	Conflicting_classifications_of_pathogenicity	2.628e-05	0	4.41e-05
UKBB	KMT2B	19	35732609	G	A	c.6060G>A	p.Pro2020%3D	synonymous	0	2	0	2.979e-05	1.99962	0.65468	0.0959748	41.6616	4.079		Likely_benign	1.971e-05	0	4.411e-05
UKBB	KMT2B	19	35732611	G	A	c.6062G>A	p.Gly2021Glu	missense	0	2	0	2.979e-05	1.99962	0.65468	0.0959748	41.6616	24	0.1733
UKBB	KMT2B	19	35732621	C	T	c.6072C>T	p.Ser2024%3D	synonymous	1	2	0.0001488	2.979e-05	6.00062	0.0827941	0.792372	45.4426	5.417		Benign	7.228e-05	0	8.821e-05
UKBB	KMT2B	19	35732633	C	T	c.6084C>T	p.Ser2028%3D	synonymous	0	2	0	2.98e-05	1.99962	0.65468	0.0959748	41.6616	2.895
UKBB	KMT2B	19	35732636	C	T	c.6087C>T	p.Ser2029%3D	synonymous	0	1	0	1.49e-05	3.33279	0.46104	0.135735	81.8323	4.625
UKBB	KMT2B	19	35732643	T	G	c.6094T>G	p.Ser2032Ala	missense	0	1	0	1.491e-05	3.33279	0.46104	0.135735	81.8323	3.447	0.0627
UKBB	KMT2B	19	35732646	C	T	c.6097C>T	p.Arg2033Cys	missense	0	3	0	4.474e-05	1.42825	0.813623	0.0737556	27.6577	23.9	0.086	Likely_benign	4.599e-05	0	5.88e-05
UKBB	KMT2B	19	35732647	G	A	c.6098G>A	p.Arg2033His	missense	1	0	0.0001487	0	30.0049	0.037272	1.22201	736.73	7.063	0.0597	Likely_benign	2.628e-05	0	5.88e-05
UKBB	KMT2B	19	35732648	C	T	c.6099C>T	p.Arg2033%3D	synonymous	1	0	0.0001487	0	30.0049	0.037272	1.22201	736.73	4.315			6.569e-06	0	0
UKBB	KMT2B	19	35732663	T	C	c.6114T>C	p.Pro2038%3D	synonymous	0	1	0	1.491e-05	3.33279	0.46104	0.135735	81.8323	5.986
UKBB	KMT2B	19	35732674	T	C	c.6125T>C	p.Val2042Ala	missense	0	1	0	1.49e-05	3.33279	0.46104	0.135735	81.8323	21.5	0.4884	Uncertain_significance	6.572e-06	0	1.47e-05
UKBB	KMT2B	19	35732679	G	A	c.6130G>A	p.Ala2044Thr	missense	0	4	0	5.96e-05	1.11083	0.943792	0.059791	20.6377	14.97	0.0687	Benign/Likely_benign
UKBB	KMT2B	19	35732691	G	T	c.6142G>T	p.Ala2048Ser	missense	0	2	0	2.985e-05	1.99962	0.65468	0.0959748	41.6616	2.715	0.0768	Uncertain_significance	1.314e-05	0	2.94e-05
UKBB	KMT2B	19	35732696	C	T	c.6147C>T	p.Pro2049%3D	synonymous	0	1	0	1.493e-05	3.33279	0.46104	0.135735	81.8323	0.176			6.57e-06	0	1.47e-05
UKBB	KMT2B	19	35732699	C	T	c.6150C>T	p.Ser2050%3D	synonymous	0	1	0	1.493e-05	3.33279	0.46104	0.135735	81.8323	0.445			1.314e-05	0	1.47e-05
UKBB	KMT2B	19	35732700	G	A	c.6151G>A	p.Ala2051Thr	missense	0	2	0	2.985e-05	1.99962	0.65468	0.0959748	41.6616	0.043	0.0698		1.971e-05	0	4.41e-05
UKBB	KMT2B	19	35732702	T	G	c.6153T>G	p.Ala2051%3D	synonymous	0	1	0	1.493e-05	3.33279	0.46104	0.135735	81.8323	1.651
UKBB	KMT2B	19	35732705	C	G	c.6156C>G	p.Thr2052%3D	synonymous	0	2	0	2.985e-05	1.99962	0.65468	0.0959748	41.6616	0.315
UKBB	KMT2B	19	35732712	G	C	c.6163G>C	p.Ala2055Pro	missense	0	3	0	4.478e-05	1.42825	0.813623	0.0737556	27.6577	5.871	0.0711	Likely_benign	3.286e-05	0	1.47e-05
UKBB	KMT2B	19	35732714	C	G	c.6165C>G	p.Ala2055%3D	synonymous	0	1	0	1.49e-05	3.33279	0.46104	0.135735	81.8323	1.098			4.599e-05	0	2.94e-05
UKBB	KMT2B	19	35732718	C	T	c.6169C>T	p.Arg2057Cys	missense	0	5	0	7.448e-05	0.908836	0.948404	0.0502413	16.4403	25	0.1668	Benign	6.57e-06	0	1.47e-05
UKBB	KMT2B	19	35732723	T	A	c.6174T>A	p.Ile2058%3D	synonymous	1	2	0.0001488	2.979e-05	6.00062	0.0827941	0.792372	45.4426	1.864
UKBB	KMT2B	19	35732735	C	T	c.6186C>T	p.Asp2062%3D	synonymous	0	1	0	1.49e-05	3.33279	0.46104	0.135735	81.8323	0.332
UKBB	KMT2B	19	35732740	T	A	c.6191T>A	p.Val2064Glu	missense	0	1	0	1.487e-05	3.33279	0.46104	0.135735	81.8323	22.1	0.8705
UKBB	KMT2B	19	35732744	C	T	c.6195C>T	p.Asp2065%3D	synonymous	0	2	0	2.973e-05	1.99962	0.65468	0.0959748	41.6616	1.827		Benign	0.0001248	0	7.352e-05
UKBB	KMT2B	19	35732747	C	T	c.6198C>T	p.Asp2066%3D	synonymous	0	19	0	0.0002825	0.256232	0.341777	0.0154667	4.24491	0.414		Benign/Likely_benign	0.0001511	0	0.0001617
UKBB	KMT2B	19	35732748	G	A	c.6199G>A	p.Gly2067Ser	missense	0	2	0	2.973e-05	1.99962	0.65468	0.0959748	41.6616	24.1	0.3353		1.97e-05	0	1.47e-05
UKBB	KMT2B	19	35732750	C	T	c.6201C>T	p.Gly2067%3D	synonymous	4	30	0.0005936	0.000446	1.47565	0.441285	0.548098	3.97291	18.65		Likely_benign	0.0002035	0	0.0003088
UKBB	KMT2B	19	35732753	T	C	c.6204T>C	p.Thr2068%3D	synonymous	0	1	0	1.487e-05	3.33279	0.46104	0.135735	81.8323	2.243
UKBB	KMT2B	19	35732753	T	G	c.6204T>G	p.Thr2068%3D	synonymous	0	3	0	4.46e-05	1.42825	0.813623	0.0737556	27.6577	1.785			1.972e-05	0	4.411e-05
UKBB	KMT2B	19	35732769	G	A	c.6220G>A	p.Ala2074Thr	missense	0	2	0	2.972e-05	1.99962	0.65468	0.0959748	41.6616	24.4	0.0883		1.971e-05	0	2.94e-05
UKBB	KMT2B	19	35732771	G	A	c.6222G>A	p.Ala2074%3D	synonymous	0	1	0	1.486e-05	3.33279	0.46104	0.135735	81.8323	0.535		Benign	1.971e-05	0	1.47e-05
UKBB	KMT2B	19	35732774	G	A	c.6225G>A	p.Val2075%3D	synonymous	0	1	0	1.486e-05	3.33279	0.46104	0.135735	81.8323	12.61		Benign	0.0002823	0	0
UKBB	KMT2B	19	35732787	G	A	c.6238G>A	p.Gly2080Ser	missense	0	1	0	1.486e-05	3.33279	0.46104	0.135735	81.8323	25.5	0.1004
UKBB	KMT2B	19	35732789	C	T	c.6240C>T	p.Gly2080%3D	synonymous	0	2	0	2.972e-05	1.99962	0.65468	0.0959748	41.6616	13.53
UKBB	KMT2B	19	35732798	G	T	c.6249G>T	p.Thr2083%3D	synonymous	5	37	0.0007467	0.0005526	1.46704	0.401646	0.59906	3.59262	4.756		Benign/Likely_benign	0.0005975	0.007488	0.0007206
UKBB	KMT2B	19	35732806	C	T	c.6257C>T	p.Ser2086Leu	missense	0	1	0	1.493e-05	3.33279	0.46104	0.135735	81.8323	24.1	0.0875
UKBB	KMT2B	19	35732807	G	A	c.6258G>A	p.Ser2086%3D	synonymous	0	5	0	7.467e-05	0.908836	0.948404	0.0502413	16.4403	5.92		Benign	4.596e-05	0	5.882e-05
UKBB	KMT2B	19	35732814	G	A	c.6265G>A	p.Gly2089Arg	missense	0	1	0	1.491e-05	3.33279	0.46104	0.135735	81.8323	21.1	0.2073
UKBB	KMT2B	19	35732816	A	C	c.6267A>C	p.Gly2089%3D	synonymous	1	0	0.000149	0	30.0049	0.037272	1.22201	736.73	5.646
UKBB	KMT2B	19	35732817	G	A	c.6268G>A	p.Val2090Ile	missense	0	2	0	2.983e-05	1.99962	0.65468	0.0959748	41.6616	21	0.0938	Uncertain_significance	6.57e-06	0	1.47e-05
UKBB	KMT2B	19	35732842	C	A	c.6293C>A	p.Ala2098Asp	missense	1	2	0.0001494	2.988e-05	6.00062	0.0827941	0.792372	45.4426	21.6	0.1644	Uncertain_significance	1.315e-05	0	1.471e-05
UKBB	KMT2B	19	35732845	C	T	c.6296C>T	p.Ala2099Val	missense	1	5	0.0001494	7.469e-05	2.72731	0.276148	0.44823	16.5947	11.32	0.105	Uncertain_significance
UKBB	KMT2B	19	35732860	G	A	c.6311G>A	p.Arg2104Gln	missense	0	2	0	2.992e-05	1.99962	0.65468	0.0959748	41.6616	18.22	0.0875	Benign	1.314e-05	0	0
UKBB	KMT2B	19	35732870	G	A	c.6321G>A	p.Glu2107%3D	synonymous	30	316	0.004482	0.004727	0.963076	0.843406	0.663039	1.39889	4.366		Benign/Likely_benign	0.002902	0.00317	0.004205
UKBB	KMT2B	19	35732871	G	A	c.6322G>A	p.Asp2108Asn	missense	0	2	0	2.992e-05	1.99962	0.65468	0.0959748	41.6616	25	0.4173		6.569e-06	0	1.47e-05
UKBB	KMT2B	19	35732882	G	A	c.6333G>A	p.Ser2111%3D	synonymous	0	2	0	3.036e-05	1.99962	0.65468	0.0959748	41.6616	1.72		Benign	1.314e-05	0	0
UKBB	KMT2B	19	35732888	T	C	c.6339T>C	p.Ile2113%3D	synonymous	1	19	0.0001515	0.0002884	0.768924	0.756529	0.146039	4.04854	4.857		Likely_benign	8.548e-05	0	0.0001029
UKBB	KMT2B	19	35732915	G	T	c.6366G>T	p.Gly2122%3D	synonymous	1	0	0.0001511	0	30.0049	0.037272	1.22201	736.73	2.087
UKBB	KMT2B	19	35732917	G	C	c.6368G>C	p.Gly2123Ala	missense	0	1	0	1.51e-05	3.33279	0.46104	0.135735	81.8323	21.9	0.1243
UKBB	KMT2B	19	35732949	G	A	c.6400G>A	p.Glu2134Lys	missense	0	1	0	1.517e-05	3.33279	0.46104	0.135735	81.8323	21.9	0.1212
UKBB	KMT2B	19	35732957	C	T	c.6408C>T	p.Leu2136%3D	synonymous	0	1	0	1.509e-05	3.33279	0.46104	0.135735	81.8323	0.117		Likely_benign	6.577e-06	0	0
UKBB	KMT2B	19	35732958	C	T	c.6409C>T	p.Pro2137Ser	missense	0	4	0	6.036e-05	1.11083	0.943792	0.059791	20.6377	20.5	0.0848	Benign	1.315e-05	0	1.471e-05
UKBB	KMT2B	19	35732962	C	G	c.6413C>G	p.Pro2138Arg	missense	0	5	0	7.544e-05	0.908836	0.948404	0.0502413	16.4403	6.244	0.0996	Likely_benign	5.26e-05	0	8.826e-05
UKBB	KMT2B	19	35732962	C	T	c.6413C>T	p.Pro2138Leu	missense	0	7	0	0.0001056	0.66644	0.781155	0.0380526	11.6718	9.924	0.0771	Conflicting_classifications_of_pathogenicity	5.255e-05	0	0.000103
UKBB	KMT2B	19	35732993	C	T	c.6444C>T	p.Pro2148%3D	synonymous	0	1	0	1.494e-05	3.33279	0.46104	0.135735	81.8323	1.623
UKBB	KMT2B	19	35733002	C	T	c.6453C>T	p.Gly2151%3D	synonymous	0	1	0	1.494e-05	3.33279	0.46104	0.135735	81.8323	1.989			1.316e-05	0	2.944e-05
UKBB	KMT2B	19	35733008	C	T	c.6459C>T	p.Thr2153%3D	synonymous	2	9	0.0002981	0.0001344	2.63208	0.173496	0.653197	10.6061	2.012		Likely_benign	3.948e-05	0	7.357e-05
UKBB	KMT2B	19	35733014	C	A	c.6465C>A	p.Ser2155Arg	missense	0	1	0	1.494e-05	3.33279	0.46104	0.135735	81.8323	15.29	0.3477		6.577e-06	0	1.471e-05
UKBB	KMT2B	19	35733030	C	T	c.6481C>T	p.Arg2161Cys	missense	1	3	0.0001488	4.48e-05	4.28603	0.135949	0.632719	29.0335	23.3	0.2874	Likely_benign	4.606e-05	0	0.000103
UKBB	KMT2B	19	35733037	T	G	c.6488T>G	p.Phe2163Cys	missense	1	1	0.0001493	1.499e-05	10.0013	0.0461554	1.04001	96.1786	23.9	0.7612
UKBB	KMT2B	19	35733045	C	G	c.6496C>G	p.Leu2166Val	missense	0	2	0	2.991e-05	1.99962	0.65468	0.0959748	41.6616	20.2	0.1971
UKBB	KMT2B	19	35733047-35733055	CCCAGGGGC	-	c.6506_6514del	p.Ala2169_Gly2171del	inframe_deletion	0	2	0	2.991e-05	1.99962	0.65468	0.0959748	41.6616	17.53		Uncertain_significance	3.315e-05	0	5.903e-05
UKBB	KMT2B	19	35733048	C	A	c.6499C>A	p.Pro2167Thr	missense	0	1	0	1.496e-05	3.33279	0.46104	0.135735	81.8323	24.4	0.4057
UKBB	KMT2B	19	35733050	A	C	c.6501A>C	p.Pro2167%3D	synonymous	0	1	0	1.496e-05	3.33279	0.46104	0.135735	81.8323	6.518			6.609e-06	0	1.475e-05
UKBB	KMT2B	19	35733059	A	G	c.6510A>G	p.Pro2170%3D	synonymous	0	2	0	2.991e-05	1.99962	0.65468	0.0959748	41.6616	3.68			0.0001386	0	7.372e-05
UKBB	KMT2B	19	35733062	G	A	c.6513G>A	p.Gly2171%3D	synonymous	1	2	0.0001492	2.991e-05	6.00062	0.0827941	0.792372	45.4426	2.76		Likely_benign	1.974e-05	0	1.472e-05
UKBB	KMT2B	19	35733064	T	C	c.6515T>C	p.Val2172Ala	missense	0	1	0	1.496e-05	3.33279	0.46104	0.135735	81.8323	22.4	0.5577
UKBB	KMT2B	19	35733066	C	T	c.6517C>T	p.Arg2173Trp	missense	0	1	0	1.503e-05	3.33279	0.46104	0.135735	81.8323	27.5	0.4174
UKBB	KMT2B	19	35733069	G	A	c.6520G>A	p.Val2174Met	missense	0	2	0	3.006e-05	1.99962	0.65468	0.0959748	41.6616	24.9	0.3094	Likely_benign	6.575e-06	0	0
UKBB	KMT2B	19	35733077	C	T	c.6528C>T	p.Ser2176%3D	synonymous	0	1	0	1.503e-05	3.33279	0.46104	0.135735	81.8323	5.479
UKBB	KMT2B	19	35733086	T	G	c.6537T>G	p.Pro2179%3D	synonymous	0	1	0	1.503e-05	3.33279	0.46104	0.135735	81.8323	3.47			6.587e-06	0	1.473e-05
UKBB	KMT2B	19	35733100	C	A	c.6551C>A	p.Pro2184His	missense	0	2	0	3.002e-05	1.99962	0.65468	0.0959748	41.6616	24.8	0.147		6.576e-06	0	1.472e-05
UKBB	KMT2B	19	35733107	C	T	c.6558C>T	p.Pro2186%3D	synonymous	7	59	0.001049	0.0008856	1.26075	0.550286	0.589443	2.69659	0.235		Likely_benign	0.0006897	0	0.001103
UKBB	KMT2B	19	35733108	G	A	c.6559G>A	p.Ala2187Thr	missense	1	0	0.0001498	0	30.0049	0.037272	1.22201	736.73	23	0.0797		1.977e-05	0	1.472e-05
UKBB	KMT2B	19	35733177	C	T	c.6628C>T	p.Pro2210Ser	missense	1	1	0.0001512	1.515e-05	10.0013	0.0461554	1.04001	96.1786	20.5	0.0756	Likely_benign	0.0001446	0	0.0002207
UKBB	KMT2B	19	35733185	A	C	c.6636A>C	p.Pro2212%3D	synonymous	1	5	0.0001528	7.675e-05	2.72731	0.276148	0.44823	16.5947	4.643			4.906e-05	0	6.125e-05
UKBB	KMT2B	19	35733189	C	G	c.6640C>G	p.Pro2214Ala	missense	0	1	0	1.515e-05	3.33279	0.46104	0.135735	81.8323	19.96	0.0521	Uncertain_significance
UKBB	KMT2B	19	35733416	G	A	c.6867G>A	p.Pro2289%3D	synonymous	7	49	0.00108	0.0007555	1.51589	0.288892	0.702712	3.27009	6.035		Likely_benign	0.0005057	0	0.0008148
UKBB	KMT2B	19	35733426	C	T	c.6877C>T	p.Pro2293Ser	missense	4	29	0.0006171	0.0004471	1.52572	0.404144	0.565475	4.11656	22.2	0.0777	Likely_benign	0.0001709	0	0.0003089
UKBB	KMT2B	19	35733441	C	T	c.6892C>T	p.Pro2298Ser	missense	0	1	0	1.507e-05	3.33279	0.46104	0.135735	81.8323	20.1	0.0778		6.57e-06	0	1.47e-05
UKBB	KMT2B	19	35733450	G	C	c.6901G>C	p.Asp2301His	missense	1	1	0.0001501	1.507e-05	10.0013	0.0461554	1.04001	96.1786	22.8	0.1911	Conflicting_classifications_of_pathogenicity	2.628e-05	0	5.88e-05
UKBB	KMT2B	19	35733468	T	C	c.6919T>C	p.Ser2307Pro	missense	0	1	0	1.495e-05	3.33279	0.46104	0.135735	81.8323	6.39	0.0591	Uncertain_significance
UKBB	KMT2B	19	35733470	A	C	c.6921A>C	p.Ser2307%3D	synonymous	0	1	0	1.495e-05	3.33279	0.46104	0.135735	81.8323	1.803		Likely_benign	6.57e-06	0	1.47e-05
UKBB	KMT2B	19	35733475	A	T	c.6926A>T	p.Asp2309Val	missense	0	1	0	1.495e-05	3.33279	0.46104	0.135735	81.8323	18.11	0.0958
UKBB	KMT2B	19	35733478	C	T	c.6929C>T	p.Thr2310Ile	missense	0	1	0	1.495e-05	3.33279	0.46104	0.135735	81.8323	0.014	0.0751
UKBB	KMT2B	19	35733479	C	T	c.6930C>T	p.Thr2310%3D	synonymous	0	1	0	1.495e-05	3.33279	0.46104	0.135735	81.8323	0.353		Likely_benign	0.0002561	0	0
UKBB	KMT2B	19	35733481	C	T	c.6932C>T	p.Pro2311Leu	missense	1	0	0.0001489	0	30.0049	0.037272	1.22201	736.73	6.826	0.0744
UKBB	KMT2B	19	35733493	G	A	c.6944G>A	p.Gly2315Glu	missense	1	9	0.0001489	0.0001348	1.57878	0.60331	0.282026	8.83803	19.28	0.1408	Conflicting_classifications_of_pathogenicity	9.197e-05	0	0.000147
UKBB	KMT2B	19	35733507	G	A	c.6958G>A	p.Gly2320Arg	missense,splice_region	0	1	0	1.494e-05	3.33279	0.46104	0.135735	81.8323	16.16	0.1575	Likely_benign	0.0006828	0	2.94e-05
UKBB	KMT2B	19	35733580	C	T	c.6960-17C>T		splice_polypyrimidine_tract,intron	0	1	0	1.504e-05	3.33279	0.46104	0.135735	81.8323	0.093
UKBB	KMT2B	19	35733583	G	A	c.6960-14G>A		splice_polypyrimidine_tract,intron	1	3	0.0001498	4.513e-05	4.28603	0.135949	0.632719	29.0335	0.625		Likely_benign	2.628e-05	0	4.411e-05
UKBB	KMT2B	19	35733586	C	T	c.6960-11C>T		splice_polypyrimidine_tract,intron	0	2	0	3.009e-05	1.99962	0.65468	0.0959748	41.6616	0.542		Likely_benign	7.232e-05	0	4.413e-05
UKBB	KMT2B	19	35733587	G	A	c.6960-10G>A		splice_polypyrimidine_tract,intron	0	1	0	1.504e-05	3.33279	0.46104	0.135735	81.8323	1.24		Likely_benign	2.627e-05	0	1.471e-05
UKBB	KMT2B	19	35733597	G	A	c.6960G>A	p.Gly2320%3D	splice_region,synonymous	0	1	0	1.513e-05	3.33279	0.46104	0.135735	81.8323	6.556
UKBB	KMT2B	19	35733602	G	T	c.6965G>T	p.Ser2322Ile	missense	0	1	0	1.513e-05	3.33279	0.46104	0.135735	81.8323	23.6	0.2591
UKBB	KMT2B	19	35733604	C	T	c.6967C>T	p.Arg2323Cys	missense	0	5	0	7.565e-05	0.908836	0.948404	0.0502413	16.4403	28.5	0.2421	Uncertain_significance
UKBB	KMT2B	19	35733605	G	A	c.6968G>A	p.Arg2323His	missense	1	3	0.0001507	4.539e-05	4.28603	0.135949	0.632719	29.0335	28.3	0.157	Conflicting_classifications_of_pathogenicity
UKBB	KMT2B	19	35733625	A	T	c.6988A>T	p.Thr2330Ser	missense	0	2	0	3.031e-05	1.99962	0.65468	0.0959748	41.6616	14.34	0.1748
UKBB	KMT2B	19	35733627	A	G	c.6990A>G	p.Thr2330%3D	synonymous	0	1	0	1.516e-05	3.33279	0.46104	0.135735	81.8323	0.275
UKBB	KMT2B	19	35733631	C	T	c.6994C>T	p.Arg2332Cys	missense	0	2	0	3.031e-05	1.99962	0.65468	0.0959748	41.6616	26.1	0.1451
UKBB	KMT2B	19	35733632	G	A	c.6995G>A	p.Arg2332His	missense	0	1	0	1.516e-05	3.33279	0.46104	0.135735	81.8323	23.3	0.097	Uncertain_significance	6.572e-06	0	0
UKBB	KMT2B	19	35733645	C	G	c.7008C>G	p.Asp2336Glu	missense	2	5	0.0003023	7.578e-05	4.54687	0.0471567	1.01917	20.2851	11.77	0.1581		2.629e-05	0	5.88e-05
UKBB	KMT2B	19	35733652	C	G	c.7015C>G	p.Arg2339Gly	missense	0	2	0	3.033e-05	1.99962	0.65468	0.0959748	41.6616	11.36	0.0681		6.572e-06	0	1.47e-05
UKBB	KMT2B	19	35733652	C	T	c.7015C>T	p.Arg2339Trp	missense	0	1	0	1.516e-05	3.33279	0.46104	0.135735	81.8323	18.3	0.1039
UKBB	KMT2B	19	35733653	G	A	c.7016G>A	p.Arg2339Gln	missense	1	6	0.0001511	9.098e-05	2.30766	0.356011	0.390812	13.6262	7.362	0.0684	Likely_benign	9.859e-05	0	0.0001029
UKBB	KMT2B	19	35733663	G	A	c.7026G>A	p.Glu2342%3D	synonymous	0	2	0	3.033e-05	1.99962	0.65468	0.0959748	41.6616	1.017
UKBB	KMT2B	19	35733671	G	C	c.7034G>C	p.Gly2345Ala	missense	0	1	0	1.516e-05	3.33279	0.46104	0.135735	81.8323	8.115	0.0699
UKBB	KMT2B	19	35733682	C	T	c.7045C>T	p.Pro2349Ser	missense	1	2	0.0001526	3.064e-05	6.00062	0.0827941	0.792372	45.4426	19.25	0.0721		1.315e-05	0	2.941e-05
UKBB	KMT2B	19	35733689	G	A	c.7049+3G>A		splice_donor_region,intron	0	4	0	6.128e-05	1.11083	0.943792	0.059791	20.6377	17.66
UKBB	KMT2B	19	35733746	C	A	c.7050-17C>A		splice_polypyrimidine_tract,intron	0	6	0	9.325e-05	0.768992	0.857962	0.0433094	13.654	19.9		Likely_benign	4.598e-05	0	0.000103
UKBB	KMT2B	19	35733878	G	T	c.7159+6G>T		splice_donor_region,intron	0	1	0	1.537e-05	3.33279	0.46104	0.135735	81.8323	8.816		Uncertain_significance
UKBB	KMT2B	19	35736696	C	T	c.7166C>T	p.Ala2389Val	missense	0	3	0	4.599e-05	1.42825	0.813623	0.0737556	27.6577	23.9	0.1268		1.314e-05	0	2.94e-05
UKBB	KMT2B	19	35736742	C	A	c.7212C>A	p.Asn2404Lys	missense	0	1	0	1.506e-05	3.33279	0.46104	0.135735	81.8323	19.23	0.2977		6.573e-06	0	1.47e-05
UKBB	KMT2B	19	35736772	G	C	c.7242G>C	p.Leu2414%3D	synonymous	0	1	0	1.513e-05	3.33279	0.46104	0.135735	81.8323	6.127			6.57e-06	0	1.47e-05
UKBB	KMT2B	19	35736773	C	T	c.7243C>T	p.Arg2415Cys	missense	0	1	0	1.513e-05	3.33279	0.46104	0.135735	81.8323	27.5	0.2042
UKBB	KMT2B	19	35736790	T	C	c.7260T>C	p.Ser2420%3D	synonymous	0	2	0	3.026e-05	1.99962	0.65468	0.0959748	41.6616	8.849		Conflicting_classifications_of_pathogenicity
UKBB	KMT2B	19	35736806	G	A	c.7276G>A	p.Val2426Ile	missense	0	2	0	3.099e-05	1.99962	0.65468	0.0959748	41.6616	23.6	0.1176		1.314e-05	0	1.47e-05
UKBB	KMT2B	19	35736834	G	C	c.7297+7G>C		splice_region,intron	4	57	0.0006156	0.0008802	0.782111	0.615867	0.299441	2.0428	0.712		Likely_benign	0.0002956	0	0.0005148
UKBB	KMT2B	19	35736834	G	T	c.7297+7G>T		splice_region,intron	1	56	0.0001539	0.0008648	0.26509	0.108598	0.0523655	1.34197	0.338		Benign/Likely_benign	0.0003613	0	0.0006618
UKBB	KMT2B	19	35736897	C	T	c.7298-15C>T		splice_polypyrimidine_tract,intron	0	1	0	1.498e-05	3.33279	0.46104	0.135735	81.8323	3.22
UKBB	KMT2B	19	35736930	T	A	c.7316T>A	p.Ile2439Asn	missense	0	1	0	1.506e-05	3.33279	0.46104	0.135735	81.8323	25.2	0.9851
UKBB	KMT2B	19	35736932	G	A	c.7318G>A	p.Glu2440Lys	missense	0	2	0	3.012e-05	1.99962	0.65468	0.0959748	41.6616	27.4	0.8368	Uncertain_significance
UKBB	KMT2B	19	35736952	A	G	c.7338A>G	p.Arg2446%3D	synonymous	1	1	0.0001488	1.49e-05	10.0013	0.0461554	1.04001	96.1786	7.866
UKBB	KMT2B	19	35737074	A	G	c.7373-12A>G		splice_polypyrimidine_tract,intron	0	5	0	7.487e-05	0.908836	0.948404	0.0502413	16.4403	2.716		Likely_benign	3.287e-05	0	4.412e-05
UKBB	KMT2B	19	35737075	T	C	c.7373-11T>C		splice_polypyrimidine_tract,intron	0	1	0	1.497e-05	3.33279	0.46104	0.135735	81.8323	3.225			6.571e-06	0	1.471e-05
UKBB	KMT2B	19	35737098	C	T	c.7385C>T	p.Ala2462Val	missense	0	1	0	1.52e-05	3.33279	0.46104	0.135735	81.8323	24.3	0.242
UKBB	KMT2B	19	35737099	G	A	c.7386G>A	p.Ala2462%3D	synonymous	0	2	0	3.039e-05	1.99962	0.65468	0.0959748	41.6616	1.249		Likely_benign	3.942e-05	0	0
UKBB	KMT2B	19	35737153	C	T	c.7440C>T	p.Pro2480%3D	synonymous	0	1	0	1.508e-05	3.33279	0.46104	0.135735	81.8323	0.106		Likely_benign	2.628e-05	0	5.88e-05
UKBB	KMT2B	19	35737185	G	T	c.7472G>T	p.Arg2491Leu	missense	0	1	0	1.527e-05	3.33279	0.46104	0.135735	81.8323	25.9	0.4931
UKBB	KMT2B	19	35737192	C	T	c.7479C>T	p.His2493%3D	synonymous	0	1	0	1.527e-05	3.33279	0.46104	0.135735	81.8323	11.95
UKBB	KMT2B	19	35737200	G	A	c.7487G>A	p.Gly2496Glu	missense	0	1	0	1.502e-05	3.33279	0.46104	0.135735	81.8323	23.3	0.1408
UKBB	KMT2B	19	35737219	G	A	c.7506G>A	p.Pro2502%3D	synonymous	0	5	0	7.511e-05	0.908836	0.948404	0.0502413	16.4403	0.774		Likely_benign	2.626e-05	0	1.47e-05
UKBB	KMT2B	19	35737229	C	A	c.7516C>A	p.Pro2506Thr	missense	0	1	0	1.501e-05	3.33279	0.46104	0.135735	81.8323	25.7	0.5526
UKBB	KMT2B	19	35737247	G	A	c.7534G>A	p.Ala2512Thr	missense	0	1	0	1.501e-05	3.33279	0.46104	0.135735	81.8323	26.9	0.4247
UKBB	KMT2B	19	35737262	C	T	c.7549C>T	p.Arg2517Trp	missense,splice_region	0	1	0	1.535e-05	3.33279	0.46104	0.135735	81.8323	32	0.9647	Uncertain_significance
UKBB	KMT2B	19	35737675	G	C	c.7590G>C	p.Gln2530His	missense	0	1	0	1.527e-05	3.33279	0.46104	0.135735	81.8323	21.7	0.9329
UKBB	KMT2B	19	35737681	G	T	c.7596G>T	p.Arg2532%3D	synonymous	0	1	0	1.527e-05	3.33279	0.46104	0.135735	81.8323	4.293
UKBB	KMT2B	19	35737747	T	C	c.7658+4T>C		splice_donor_region,intron	1	2	0.0001545	3.103e-05	6.00062	0.0827941	0.792372	45.4426	5.139		Uncertain_significance	1.316e-05	0	2.942e-05
UKBB	KMT2B	19	35737947	G	A	c.7742+5G>A		splice_donor_5th_base,intron	0	2	0	3.084e-05	1.99962	0.65468	0.0959748	41.6616	18.92		Uncertain_significance	1.972e-05	0	4.41e-05
UKBB	KMT2B	19	35738048	A	C	c.7743-14A>C		splice_polypyrimidine_tract,intron	0	1	0	1.521e-05	3.33279	0.46104	0.135735	81.8323	0.028
UKBB	KMT2B	19	35738062	A	G	c.7743A>G	p.Arg2581%3D	splice_region,synonymous	0	1	0	1.521e-05	3.33279	0.46104	0.135735	81.8323	6.814
UKBB	KMT2B	19	35738100	A	G	c.7781A>G	p.Asn2594Ser	missense	0	1	0	1.542e-05	3.33279	0.46104	0.135735	81.8323	23.3	0.6088
UKBB	KMT2B	19	35738107	C	T	c.7788C>T	p.Asp2596%3D	synonymous	4	17	0.0006141	0.0002622	2.57284	0.0739558	0.912514	7.25412	2.444		Likely_benign	0.0001644	0	0.0002647
UKBB	KMT2B	19	35738110	G	A	c.7791G>A	p.Ala2597%3D	synonymous	0	2	0	3.085e-05	1.99962	0.65468	0.0959748	41.6616	0.168		Likely_benign	3.286e-05	0	5.882e-05
UKBB	KMT2B	19	35738120	G	A	c.7801G>A	p.Val2601Ile	missense	0	1	0	1.542e-05	3.33279	0.46104	0.135735	81.8323	22.9	0.5809
UKBB	KMT2B	19	35738125	C	T	c.7806C>T	p.Ile2602%3D	synonymous	0	1	0	1.517e-05	3.33279	0.46104	0.135735	81.8323	1.626			6.577e-06	0	0
UKBB	KMT2B	19	35738182	C	T	c.7863C>T	p.Tyr2621%3D	synonymous	0	1	0	1.495e-05	3.33279	0.46104	0.135735	81.8323	5.829			1.315e-05	0	1.471e-05
UKBB	KMT2B	19	35738329	C	T	c.7920C>T	p.Asp2640%3D	synonymous	0	1	0	1.506e-05	3.33279	0.46104	0.135735	81.8323	3.906			4.6e-05	0	7.349e-05
UKBB	KMT2B	19	35738376	A	C	c.7967A>C	p.Glu2656Ala	missense	0	1	0	1.537e-05	3.33279	0.46104	0.135735	81.8323	27.2	0.9731
UKBB	KMT2B	19	35738395	G	C	c.7986G>C	p.Arg2662%3D	synonymous	0	1	0	1.503e-05	3.33279	0.46104	0.135735	81.8323	0.217		Likely_benign	6.57e-06	0	1.47e-05
UKBB	KMT2B	19	35738404	C	T	c.7995C>T	p.His2665%3D	synonymous	1	0	0.0001501	0	30.0049	0.037272	1.22201	736.73	1.412			1.314e-05	0	2.939e-05
UKBB	KMT2B	19	35738425	T	C	c.8016T>C	p.Ile2672%3D	synonymous	0	11	0	0.0001637	0.434583	0.564056	0.0256026	7.37672	0.457		Benign/Likely_benign	3.286e-05	0	7.35e-05
UKBB	KMT2B	19	35738428	T	C	c.8019T>C	p.Val2673%3D	synonymous	0	1	0	1.488e-05	3.33279	0.46104	0.135735	81.8323	7.711			1.971e-05	0	0
UKBB	KMT2B	19	35738450	C	T	c.8041C>T	p.Leu2681%3D	synonymous	0	1	0	1.488e-05	3.33279	0.46104	0.135735	81.8323	10.36
UKBB	KMT2B	19	35738473	C	T	c.8064C>T	p.Tyr2688%3D	synonymous	0	1	0	1.503e-05	3.33279	0.46104	0.135735	81.8323	6.682		Benign/Likely_benign	1.314e-05	0	2.94e-05
UKBB	KMT2B	19	35738509	G	A	c.8100G>A	p.Lys2700%3D	synonymous	0	3	0	4.536e-05	1.42825	0.813623	0.0737556	27.6577	9.458			2.628e-05	0	4.41e-05
UKBB	KMT2B	19	35738527	C	T	c.8118C>T	p.Gly2706%3D	synonymous	3	38	0.0004555	0.0005768	0.908755	0.863995	0.304069	2.71595	13		Likely_benign	0.0001051	0	0.0001911
UKBB	KMT2B	19	35738528	G	A	c.8119G>A	p.Ala2707Thr	missense	0	1	0	1.518e-05	3.33279	0.46104	0.135735	81.8323	24.2	0.1641		1.314e-05	0	1.47e-05
UKBB	KMT2B	19	35738539	C	T	c.8130C>T	p.Cys2710%3D	synonymous	0	1	0	1.518e-05	3.33279	0.46104	0.135735	81.8323	11.1
UKBB	KMT2B	19	35738622	C	T	c.*65C>T		3_prime_UTR	0	1	0	1.526e-05	3.33279	0.46104	0.135735	81.8323	9.997
UKBB	KMT2B	19	35738623	C	T	c.*66C>T		3_prime_UTR	1	7	0.0001529	0.0001068	1.99991	0.438484	0.346341	11.5483	12.85		Benign	0.02692	0.001153	0.0002794
UKBB	KMT2B	19	35738641	C	T	c.*84C>T		3_prime_UTR	0	2	0	3.036e-05	1.99962	0.65468	0.0959748	41.6616	8.175
UKBB	KMT2B	19	35738649	G	A	c.*92G>A		3_prime_UTR	0	1	0	1.518e-05	3.33279	0.46104	0.135735	81.8323	15.07
UKBB	KMT2B	19	35738657	C	T	c.*100C>T		3_prime_UTR	0	8	0	0.0001215	0.588018	0.715212	0.0339307	10.1903	13.15			0.0003414	0.01038	0.000147
UKBB	KMT2B	19	35738661	C	T	c.*104C>T		3_prime_UTR	0	1	0	1.518e-05	3.33279	0.46104	0.135735	81.8323	5.348
UKBB	KMT2B	19	35738688	C	T	c.*131C>T		3_prime_UTR	0	2	0	3.044e-05	1.99962	0.65468	0.0959748	41.6616	14.37
UKBB	KMT2B	19	35738710-35738717	CCTCCACC	-	c.*159_*166del		3_prime_UTR	0	6	0	8.904e-05	0.768992	0.857962	0.0433094	13.654	12.72			9.854e-05	0	0.0001029
UKBB	KMT2B	19	35738713	C	T	c.*156C>T		3_prime_UTR	0	1	0	1.484e-05	3.33279	0.46104	0.135735	81.8323	11.48
UKBB	KMT2B	19	35738714	C	T	c.*157C>T		3_prime_UTR	0	3	0	4.452e-05	1.42825	0.813623	0.0737556	27.6577	7.064
UKBB	KMT2B	19	35738716	C	T	c.*159C>T		3_prime_UTR	0	3	0	4.452e-05	1.42825	0.813623	0.0737556	27.6577	0.928
UKBB	KMT2B	19	35738717	C	T	c.*160C>T		3_prime_UTR	0	1	0	1.484e-05	3.33279	0.46104	0.135735	81.8323	9.144
UKBB	KMT2B	19	35738720-35738728	TCCAGCCCA	-	c.*169_*177del		3_prime_UTR	0	1	0	1.484e-05	3.33279	0.46104	0.135735	81.8323	15.52			1.971e-05	0	1.47e-05
UKBB	KMT2B	19	35738728-35738735	ATCCAGCA	-	c.*174_*181del		3_prime_UTR	0	1	0	1.484e-05	3.33279	0.46104	0.135735	81.8323
UKBB	KMT2B	19	35738736	A	G	c.*179A>G		3_prime_UTR	0	1	0	1.484e-05	3.33279	0.46104	0.135735	81.8323	11.06			6.571e-06	0	1.47e-05
UKBB	KMT2B	19	35738740	C	-	c.*187del		3_prime_UTR	0	2	0	2.968e-05	1.99962	0.65468	0.0959748	41.6616	8.646			4.601e-05	0	0.0001029
UKBB	KMT2B	19	35738740	C	T	c.*183C>T		3_prime_UTR	12	108	0.001784	0.001603	1.15233	0.635625	0.641005	2.07154	11.43			0.001556	0	0.002014
UKBB	KMT2B	19	35738743	C	G	c.*186C>G		3_prime_UTR	0	1	0	1.484e-05	3.33279	0.46104	0.135735	81.8323	12.3			1.314e-05	0	1.469e-05
UKBB	KMT2B	19	35738748	C	G	c.*191C>G		3_prime_UTR	0	1	0	1.484e-05	3.33279	0.46104	0.135735	81.8323	6.791
UKBB	KMT2B	19	35738756	G	C	c.*199G>C		3_prime_UTR	0	2	0	2.968e-05	1.99962	0.65468	0.0959748	41.6616	16.71
UKBB	KMT2B	19	35738759	G	A	c.*202G>A		3_prime_UTR	0	1	0	1.499e-05	3.33279	0.46104	0.135735	81.8323	15.83			3.285e-05	0.0008641	1.47e-05
UKBB	KMT2B	19	35738762	C	T	c.*205C>T		3_prime_UTR	1	11	0.00015	0.0001649	1.30414	0.759745	0.237799	7.15215	17.57			0.0001117	0	0.0002351
UKBB	KMT2B	19	35738765	G	A	c.*208G>A		3_prime_UTR	0	3	0	4.498e-05	1.42825	0.813623	0.0737556	27.6577	14.79			1.314e-05	0.000288	1.47e-05
UKBB	KMT2B	19	35738776	T	C	c.*219T>C		3_prime_UTR	0	7	0	0.000105	0.66644	0.781155	0.0380526	11.6718	17.11
UKBB	KMT2B	19	35738779	A	G	c.*222A>G		3_prime_UTR	1	5	0.00015	7.497e-05	2.72731	0.276148	0.44823	16.5947	17.52			3.942e-05	0	7.349e-05
UKBB	KMT2B	19	35738784	G	A	c.*227G>A		3_prime_UTR	0	1	0	1.497e-05	3.33279	0.46104	0.135735	81.8323	3.108			3.282e-05	0	2.94e-05
UKBB	KMT2B	19	35738791	A	G	c.*234A>G		3_prime_UTR	0	2	0	2.994e-05	1.99962	0.65468	0.0959748	41.6616	17.01
UKBB	KMT2B	19	35738797	C	T	c.*240C>T		3_prime_UTR	0	1	0	1.497e-05	3.33279	0.46104	0.135735	81.8323	20.6			4.599e-05	0	1.47e-05
UKBB	KMT2B	19	35738803	T	C	c.*246T>C		3_prime_UTR	0	1	0	1.497e-05	3.33279	0.46104	0.135735	81.8323	20.5
UKBB	KMT2B	19	35738805	C	-	c.*248del		3_prime_UTR	0	1	0	1.497e-05	3.33279	0.46104	0.135735	81.8323
UKBB	KMT2B	19	35738833	G	T	c.*276G>T		3_prime_UTR	0	1	0	1.507e-05	3.33279	0.46104	0.135735	81.8323	12.38			6.571e-06	0	1.47e-05
UKBB	KMT2B	19	35738838	A	G	c.*281A>G		3_prime_UTR	0	1	0	1.507e-05	3.33279	0.46104	0.135735	81.8323	13.64
UKBB	KMT2B	19	35738846-35738847	-	C	c.*296dup		3_prime_UTR	1	1	0.0001513	1.507e-05	10.0013	0.0461554	1.04001	96.1786	12.59			1.316e-05	0	0
UKBB	KMT2B	19	35738851	C	G	c.*294C>G		3_prime_UTR	0	1	0	1.507e-05	3.33279	0.46104	0.135735	81.8323	13.29
UKBB	KMT2B	19	35738863-35738864	TC	-	c.*307_*308del		3_prime_UTR	0	1	0	1.506e-05	3.33279	0.46104	0.135735	81.8323
UKBB	KMT2B	19	35738870	A	G	c.*313A>G		3_prime_UTR	1	1	0.0001513	1.506e-05	10.0013	0.0461554	1.04001	96.1786	16.41
UKBB	PLEKHG2	19	39414985	C	T	c.110-7C>T		splice_region,splice_polypyrimidine_tract,intron	0	2	0	3.034e-05	1.99962	0.65468	0.0959748	41.6616	9.762		Likely_benign	0.0001906	0	4.411e-05
UKBB	PLEKHG2	19	39414994	C	T	c.112C>T	p.Pro38Ser	missense,splice_region	0	1	0	1.517e-05	3.33279	0.46104	0.135735	81.8323	16.43	0.0732	Uncertain_significance	6.57e-06	0	1.47e-05
UKBB	PLEKHG2	19	39415004	C	T	c.122C>T	p.Pro41Leu	missense	1	20	0.0001499	0.0003003	0.731394	0.711584	0.139313	3.83981	17.95	0.0956		2.626e-05	0	4.41e-05
UKBB	PLEKHG2	19	39415007	C	T	c.125C>T	p.Thr42Ile	missense	0	2	0	3.003e-05	1.99962	0.65468	0.0959748	41.6616	10.26	0.1339		6.57e-06	0	0
UKBB	PLEKHG2	19	39415010	T	C	c.128T>C	p.Met43Thr	missense	1	2	0.0001499	3.003e-05	6.00062	0.0827941	0.792372	45.4426	23.2	0.3266	Likely_benign	0.0006309	0	0.0008234
UKBB	PLEKHG2	19	39415020	C	G	c.138C>G	p.Pro46%3D	synonymous	0	2	0	3.003e-05	1.99962	0.65468	0.0959748	41.6616	0.266		Benign/Likely_benign	0.0005252	0	0
UKBB	PLEKHG2	19	39415020	C	T	c.138C>T	p.Pro46%3D	synonymous	0	1	0	1.501e-05	3.33279	0.46104	0.135735	81.8323	0.324		Likely_benign	4.599e-05	0	0
UKBB	PLEKHG2	19	39415045	C	T	c.163C>T	p.Leu55%3D	synonymous	0	2	0	2.99e-05	1.99962	0.65468	0.0959748	41.6616	7.855
UKBB	PLEKHG2	19	39415056	G	A	c.174G>A	p.Val58%3D	synonymous	0	1	0	1.495e-05	3.33279	0.46104	0.135735	81.8323	7.755			1.971e-05	0	4.41e-05
UKBB	PLEKHG2	19	39415071	T	C	c.189T>C	p.Asp63%3D	synonymous	0	1	0	1.504e-05	3.33279	0.46104	0.135735	81.8323	6.092
UKBB	PLEKHG2	19	39415090	C	T	c.208C>T	p.Pro70Ser	missense	2	6	0.0003026	9.063e-05	3.84723	0.0703079	0.894293	16.5507	22.9	0.1313	Uncertain_significance	2.629e-05	0	4.41e-05
UKBB	PLEKHG2	19	39415113	A	T	c.231A>T	p.Pro77%3D	synonymous	0	1	0	1.491e-05	3.33279	0.46104	0.135735	81.8323	12.76
UKBB	PLEKHG2	19	39415121	T	C	c.239T>C	p.Leu80Pro	missense	0	1	0	1.491e-05	3.33279	0.46104	0.135735	81.8323	16.08	0.0837
UKBB	PLEKHG2	19	39415138	C	T	c.256C>T	p.Arg86Cys	missense	0	3	0	4.485e-05	1.42825	0.813623	0.0737556	27.6577	23.6	0.1309	Uncertain_significance	0.0001247	0	0.0002058
UKBB	PLEKHG2	19	39415139	G	A	c.257G>A	p.Arg86His	missense	0	3	0	4.485e-05	1.42825	0.813623	0.0737556	27.6577	27.1	0.0983		6.57e-06	0	0
UKBB	PLEKHG2	19	39415154	C	T	c.272C>T	p.Pro91Leu	missense	2	25	0.0002995	0.0003744	0.980117	0.975833	0.267263	3.59432	25.6	0.2493		9.846e-05	0	0.0001617
UKBB	PLEKHG2	19	39415160	G	A	c.278G>A	p.Gly93Glu	missense	0	3	0	4.492e-05	1.42825	0.813623	0.0737556	27.6577	21.9	0.1172	Uncertain_significance	8.533e-05	0	0.0001323
UKBB	PLEKHG2	19	39415212	C	T	c.330C>T	p.Ile110%3D	synonymous	1	0	0.0001495	0	30.0049	0.037272	1.22201	736.73	8.545			6.573e-06	0	1.47e-05
UKBB	PLEKHG2	19	39415226	G	A	c.344G>A	p.Arg115Gln	missense	0	2	0	3.033e-05	1.99962	0.65468	0.0959748	41.6616	24.2	0.1196		6.573e-06	0	1.47e-05
UKBB	PLEKHG2	19	39415243	C	T	c.361C>T	p.Leu121Phe	missense	0	1	0	1.495e-05	3.33279	0.46104	0.135735	81.8323	26.7	0.9855
UKBB	PLEKHG2	19	39415246	C	T	c.364C>T	p.Arg122Cys	missense	0	2	0	2.991e-05	1.99962	0.65468	0.0959748	41.6616	32	0.2673		1.313e-05	0	0
UKBB	PLEKHG2	19	39415247	G	A	c.365G>A	p.Arg122His	missense	0	1	0	1.495e-05	3.33279	0.46104	0.135735	81.8323	27.4	0.1872	Uncertain_significance
UKBB	PLEKHG2	19	39415267	C	T	c.378+7C>T		splice_region,intron	2	5	0.0003003	7.534e-05	4.54687	0.0471567	1.01917	20.2851	13.18		Conflicting_classifications_of_pathogenicity	5.254e-05	0	1.471e-05
UKBB	PLEKHG2	19	39415325	A	G	c.379-14A>G		splice_polypyrimidine_tract,intron	1	0	0.0001482	0	30.0049	0.037272	1.22201	736.73	0.767
UKBB	PLEKHG2	19	39415365	C	T	c.405C>T	p.Gly135%3D	synonymous	0	1	0	1.488e-05	3.33279	0.46104	0.135735	81.8323	10.13			6.57e-06	0	0
UKBB	PLEKHG2	19	39415369	G	A	c.409G>A	p.Val137Ile	missense	0	1	0	1.488e-05	3.33279	0.46104	0.135735	81.8323	19.79	0.0961
UKBB	PLEKHG2	19	39415383	C	T	c.423C>T	p.Ser141%3D	synonymous	0	7	0	0.0001041	0.66644	0.781155	0.0380526	11.6718	8.29		Likely_benign	6.567e-05	0	0.0001176
UKBB	PLEKHG2	19	39415384	G	A	c.424G>A	p.Val142Met	missense	0	3	0	4.463e-05	1.42825	0.813623	0.0737556	27.6577	1.402	0.072		3.942e-05	0	4.41e-05
UKBB	PLEKHG2	19	39415400	C	T	c.440C>T	p.Thr147Met	missense	0	3	0	4.468e-05	1.42825	0.813623	0.0737556	27.6577	24.4	0.0812	Benign	0.0005583	0	7.352e-05
UKBB	PLEKHG2	19	39415401	G	A	c.441G>A	p.Thr147%3D	synonymous	0	19	0	0.000283	0.256232	0.341777	0.0154667	4.24491	7.086		Likely_benign	3.942e-05	0	8.82e-05
UKBB	PLEKHG2	19	39415409	C	T	c.449C>T	p.Ala150Val	missense	0	1	0	1.489e-05	3.33279	0.46104	0.135735	81.8323	24.8	0.5613
UKBB	PLEKHG2	19	39415415	T	C	c.455T>C	p.Ile152Thr	missense	0	2	0	2.99e-05	1.99962	0.65468	0.0959748	41.6616	25.9	0.7114		1.315e-05	0	1.471e-05
UKBB	PLEKHG2	19	39415429	G	T	c.469G>T	p.Glu157Ter	stop_gained	0	1	0	1.495e-05	3.33279	0.46104	0.135735	81.8323	41
UKBB	PLEKHG2	19	39415431	G	A	c.471G>A	p.Glu157%3D	synonymous	0	1	0	1.495e-05	3.33279	0.46104	0.135735	81.8323	7.902
UKBB	PLEKHG2	19	39415432	T	C	c.472T>C	p.Phe158Leu	missense	0	1	0	1.495e-05	3.33279	0.46104	0.135735	81.8323	23.6	0.9964	Benign/Likely_benign	0.0003689	0.01241	7.36e-05
UKBB	PLEKHG2	19	39416337	C	T	c.480-11C>T		splice_polypyrimidine_tract,intron	0	2	0	3.077e-05	1.99962	0.65468	0.0959748	41.6616	1.391
UKBB	PLEKHG2	19	39416546	C	T	c.547-5C>T		splice_region,splice_polypyrimidine_tract,intron	1	1	0.0001527	1.525e-05	10.0013	0.0461554	1.04001	96.1786	11.07			2.674e-05	0	1.489e-05
UKBB	PLEKHG2	19	39416553	C	T	c.549C>T	p.Ser183%3D	splice_region,synonymous	0	2	0	3.024e-05	1.99962	0.65468	0.0959748	41.6616	11.18		Uncertain_significance	2.003e-05	0	0
UKBB	PLEKHG2	19	39416559	T	C	c.555T>C	p.Asp185%3D	synonymous	0	1	0	1.512e-05	3.33279	0.46104	0.135735	81.8323	12.04		Likely_benign	6.734e-05	0	0.0001049
UKBB	PLEKHG2	19	39416594	C	T	c.590C>T	p.Pro197Leu	missense	0	1	0	1.5e-05	3.33279	0.46104	0.135735	81.8323	29.5	0.9343	Uncertain_significance	6.576e-06	0	0
UKBB	PLEKHG2	19	39416605	G	A	c.593+8G>A		splice_region,intron	0	1	0	1.507e-05	3.33279	0.46104	0.135735	81.8323	9.086
UKBB	PLEKHG2	19	39416834	T	G	c.594-16T>G		splice_polypyrimidine_tract,intron	0	3	0	4.53e-05	1.42825	0.813623	0.0737556	27.6577	12.27			6.605e-06	0	0
UKBB	PLEKHG2	19	39416841	T	C	c.594-9T>C		splice_polypyrimidine_tract,intron	0	1	0	1.505e-05	3.33279	0.46104	0.135735	81.8323	24.9
UKBB	PLEKHG2	19	39416865	C	A	c.609C>A	p.Leu203%3D	synonymous	0	1	0	1.526e-05	3.33279	0.46104	0.135735	81.8323	9.471
UKBB	PLEKHG2	19	39416866	C	T	c.610C>T	p.Arg204Trp	missense	2	1	0.0003069	1.526e-05	16.6738	0.00644823	2.20175	126.271	33	0.4323	Pathogenic/Likely_pathogenic	0.0003808	0.000576	0.0001911
UKBB	PLEKHG2	19	39416871	G	A	c.615G>A	p.Glu205%3D	synonymous	0	1	0	1.526e-05	3.33279	0.46104	0.135735	81.8323	15.32
UKBB	PLEKHG2	19	39416877	G	A	c.621G>A	p.Ser207%3D	synonymous	0	5	0	7.63e-05	0.908836	0.948404	0.0502413	16.4403	0.172		Likely_benign	0.0001576	0	2.94e-05
UKBB	PLEKHG2	19	39416877	G	C	c.621G>C	p.Ser207%3D	synonymous	1	12	0.0001535	0.0001831	1.19977	0.8331	0.220497	6.5282	0.102		Likely_benign	0.00109	0.004035	0.002117
UKBB	PLEKHG2	19	39416888	C	T	c.632C>T	p.Pro211Leu	missense	0	1	0	1.551e-05	3.33279	0.46104	0.135735	81.8323	23	0.2189
UKBB	PLEKHG2	19	39416892	A	T	c.636A>T	p.Ala212%3D	synonymous	0	8	0	0.0001241	0.588018	0.715212	0.0339307	10.1903	1.879		Likely_benign	0.0001904	0	0.0002059
UKBB	PLEKHG2	19	39416899	T	A	c.643T>A	p.Trp215Arg	missense	0	1	0	1.517e-05	3.33279	0.46104	0.135735	81.8323	25.3	0.9704
UKBB	PLEKHG2	19	39416902	C	T	c.646C>T	p.Leu216%3D	synonymous	0	2	0	3.035e-05	1.99962	0.65468	0.0959748	41.6616	13.32			6.568e-06	0	1.47e-05
UKBB	PLEKHG2	19	39416909	A	G	c.653A>G	p.Glu218Gly	missense	0	3	0	4.552e-05	1.42825	0.813623	0.0737556	27.6577	24.6	0.2686		6.572e-06	0	1.471e-05
UKBB	PLEKHG2	19	39416911	C	T	c.655C>T	p.Arg219Cys	missense	0	1	0	1.517e-05	3.33279	0.46104	0.135735	81.8323	28.6	0.5446		2.628e-05	0	1.47e-05
UKBB	PLEKHG2	19	39416912	G	A	c.656G>A	p.Arg219His	missense	0	1	0	1.517e-05	3.33279	0.46104	0.135735	81.8323	27.8	0.4921		6.569e-06	0	1.47e-05
UKBB	PLEKHG2	19	39416914	C	G	c.658C>G	p.Gln220Glu	missense	0	1	0	1.517e-05	3.33279	0.46104	0.135735	81.8323	24.8	0.4136
UKBB	PLEKHG2	19	39416922	G	A	c.666G>A	p.Gln222%3D	synonymous	0	4	0	6.07e-05	1.11083	0.943792	0.059791	20.6377	8.148
UKBB	PLEKHG2	19	39416926	C	T	c.670C>T	p.Arg224Cys	missense	1	0	0.0001512	0	30.0049	0.037272	1.22201	736.73	19.88	0.0982		5.913e-05	0	2.94e-05
UKBB	PLEKHG2	19	39416934	G	A	c.678G>A	p.Ser226%3D	synonymous	0	1	0	1.515e-05	3.33279	0.46104	0.135735	81.8323	0.698		Likely_benign	1.97e-05	0	0
UKBB	PLEKHG2	19	39416940	C	T	c.684C>T	p.Pro228%3D	synonymous	0	1	0	1.515e-05	3.33279	0.46104	0.135735	81.8323	7.038
UKBB	PLEKHG2	19	39416945	A	G	c.689A>G	p.Gln230Arg	missense	0	2	0	3.031e-05	1.99962	0.65468	0.0959748	41.6616	23.6	0.5309		2.628e-05	0	4.411e-05
UKBB	PLEKHG2	19	39417575	G	A	c.765G>A	p.Ala255%3D	synonymous	0	1	0	1.508e-05	3.33279	0.46104	0.135735	81.8323	0.002		Likely_benign	0.0001905	0	0
UKBB	PLEKHG2	19	39417584	A	G	c.774A>G	p.Pro258%3D	synonymous	0	1	0	1.508e-05	3.33279	0.46104	0.135735	81.8323	0.034
UKBB	PLEKHG2	19	39417586	G	A	c.776G>A	p.Gly259Asp	missense	0	1	0	1.508e-05	3.33279	0.46104	0.135735	81.8323	6.814	0.0848
UKBB	PLEKHG2	19	39417590	T	C	c.780T>C	p.Thr260%3D	synonymous	0	1	0	1.508e-05	3.33279	0.46104	0.135735	81.8323	0.075
UKBB	PLEKHG2	19	39417598	G	A	c.788G>A	p.Arg263His	missense	0	1	0	1.511e-05	3.33279	0.46104	0.135735	81.8323	25.1	0.1807		6.572e-06	0	1.47e-05
UKBB	PLEKHG2	19	39417612	G	T	c.802G>T	p.Glu268Ter	stop_gained	0	1	0	1.511e-05	3.33279	0.46104	0.135735	81.8323	50
UKBB	PLEKHG2	19	39417894	G	A	c.883-11G>A		splice_polypyrimidine_tract,intron	0	1	0	1.52e-05	3.33279	0.46104	0.135735	81.8323	14.58
UKBB	PLEKHG2	19	39417899	C	T	c.883-6C>T		splice_region,splice_polypyrimidine_tract,intron	0	4	0	6.04e-05	1.11083	0.943792	0.059791	20.6377	0.396		Likely_benign	7.226e-05	0	1.47e-05
UKBB	PLEKHG2	19	39417905	G	A	c.883G>A	p.Glu295Lys	missense,splice_region	0	1	0	1.51e-05	3.33279	0.46104	0.135735	81.8323	32	0.787
UKBB	PLEKHG2	19	39417907	A	C	c.885A>C	p.Glu295Asp	missense,splice_region	0	1	0	1.512e-05	3.33279	0.46104	0.135735	81.8323	21	0.2564
UKBB	PLEKHG2	19	39417909	T	G	c.887T>G	p.Val296Gly	missense	0	1	0	1.51e-05	3.33279	0.46104	0.135735	81.8323	27	0.826
UKBB	PLEKHG2	19	39417917	C	T	c.895C>T	p.Arg299Trp	missense	0	2	0	3.02e-05	1.99962	0.65468	0.0959748	41.6616	26.4	0.4532		1.314e-05	0	1.47e-05
UKBB	PLEKHG2	19	39417918	G	A	c.896G>A	p.Arg299Gln	missense	0	2	0	3.02e-05	1.99962	0.65468	0.0959748	41.6616	20.7	0.1343		6.564e-05	0.0008646	5.88e-05
UKBB	PLEKHG2	19	39417919	G	A	c.897G>A	p.Arg299%3D	synonymous	0	1	0	1.51e-05	3.33279	0.46104	0.135735	81.8323	6.284			1.314e-05	0	2.94e-05
UKBB	PLEKHG2	19	39417920	C	A	c.898C>A	p.Leu300Met	missense	0	1	0	1.508e-05	3.33279	0.46104	0.135735	81.8323	23.3	0.5483
UKBB	PLEKHG2	19	39417951	C	T	c.929C>T	p.Ala310Val	missense	0	2	0	3.096e-05	1.99962	0.65468	0.0959748	41.6616	25.6	0.518	Uncertain_significance	1.314e-05	0	2.94e-05
UKBB	PLEKHG2	19	39417952	T	G	c.930T>G	p.Ala310%3D	synonymous	0	1	0	1.55e-05	3.33279	0.46104	0.135735	81.8323	14.13		Likely_benign	6.57e-05	0	0
UKBB	PLEKHG2	19	39417976	C	G	c.954C>G	p.Gly318%3D	synonymous	0	1	0	1.484e-05	3.33279	0.46104	0.135735	81.8323	0.296			6.577e-06	0	1.47e-05
UKBB	PLEKHG2	19	39417976	C	T	c.954C>T	p.Gly318%3D	synonymous	4	18	0.0005926	0.0002671	2.43369	0.090814	0.868131	6.82253	7.427		Likely_benign	0.000125	0.0002882	0.0001323
UKBB	PLEKHG2	19	39417977	G	A	c.955G>A	p.Ala319Thr	missense	0	2	0	2.968e-05	1.99962	0.65468	0.0959748	41.6616	8.046	0.0748	Likely_benign	0.001057	0	0
UKBB	PLEKHG2	19	39417978	C	T	c.956C>T	p.Ala319Val	missense	0	4	0	5.936e-05	1.11083	0.943792	0.059791	20.6377	19.01	0.1199	Uncertain_significance	1.972e-05	0	0
UKBB	PLEKHG2	19	39417983	C	T	c.961C>T	p.Arg321Ter	stop_gained	0	1	0	1.484e-05	3.33279	0.46104	0.135735	81.8323	39
UKBB	PLEKHG2	19	39417987	G	A	c.965G>A	p.Gly322Glu	missense	0	3	0	4.452e-05	1.42825	0.813623	0.0737556	27.6577	24.9	0.681
UKBB	PLEKHG2	19	39417991	C	G	c.969C>G	p.Gly323%3D	synonymous	0	1	0	1.484e-05	3.33279	0.46104	0.135735	81.8323	4.8
UKBB	PLEKHG2	19	39417991	C	T	c.969C>T	p.Gly323%3D	synonymous	1	6	0.0001481	8.904e-05	2.30766	0.356011	0.390812	13.6262	5.185		Likely_benign	7.226e-05	0	5.881e-05
UKBB	PLEKHG2	19	39417992-39417993	-	GAGGGGGTGGCCCCCGGCTAC	c.980_1000dup	p.Gly327_Gly333dup	inframe_insertion	1	1	0.0001481	1.484e-05	10.0013	0.0461554	1.04001	96.1786
UKBB	PLEKHG2	19	39417992	G	A	c.970G>A	p.Gly324Arg	missense	1	0	0.0001481	0	30.0049	0.037272	1.22201	736.73	24.8	0.6265		6.565e-06	0	0
UKBB	PLEKHG2	19	39418003	C	T	c.981C>T	p.Gly327%3D	synonymous	0	1	0	1.484e-05	3.33279	0.46104	0.135735	81.8323	8.18
UKBB	PLEKHG2	19	39418007	C	T	c.985C>T	p.Arg329Trp	missense	0	3	0	4.452e-05	1.42825	0.813623	0.0737556	27.6577	27.4	0.655	Uncertain_significance	3.944e-05	0	2.941e-05
UKBB	PLEKHG2	19	39418017	G	T	c.995G>T	p.Gly332Val	missense	70	627	0.01037	0.009305	1.12583	0.350421	0.877873	1.44382	27.1	0.61	Benign	0.007379	0.008934	0.009908
UKBB	PLEKHG2	19	39418024	G	A	c.1002G>A	p.Glu334%3D	synonymous	2	40	0.0003005	0.0006036	0.616837	0.45863	0.171883	2.21364	12.47		Likely_benign	0.0002495	0	0.0005145
UKBB	PLEKHG2	19	39418026	G	A	c.1004G>A	p.Arg335Gln	missense	0	1	0	1.509e-05	3.33279	0.46104	0.135735	81.8323	33	0.5963		6.572e-06	0	0
UKBB	PLEKHG2	19	39418066	G	-	c.1044del	p.Lys348AsnfsTer18	frameshift	0	1	0	1.518e-05	3.33279	0.46104	0.135735	81.8323
UKBB	PLEKHG2	19	39418067	C	T	c.1045C>T	p.Arg349Cys	missense	2	19	0.0003021	0.0002884	1.28192	0.711702	0.343422	4.78512	29.8	0.4917	Uncertain_significance	4.604e-05	0	7.353e-05
UKBB	PLEKHG2	19	39418068	G	A	c.1046G>A	p.Arg349His	missense	0	2	0	3.035e-05	1.99962	0.65468	0.0959748	41.6616	29.9	0.3439	Uncertain_significance	3.286e-05	0	4.41e-05
UKBB	PLEKHG2	19	39418096	C	T	c.1074C>T	p.Gly358%3D	synonymous	0	6	0	8.998e-05	0.768992	0.857962	0.0433094	13.654	15.63		Likely_benign	0.0001051	0	0.0001617
UKBB	PLEKHG2	19	39418963	G	A	c.1223G>A	p.Arg408His	missense	0	8	0	0.000123	0.588018	0.715212	0.0339307	10.1903	28.9	0.3305		2.628e-05	0	1.47e-05
UKBB	PLEKHG2	19	39418964	C	T	c.1224C>T	p.Arg408%3D	synonymous	0	2	0	3.075e-05	1.99962	0.65468	0.0959748	41.6616	9.838
UKBB	PLEKHG2	19	39418985	T	G	c.1245T>G	p.Pro415%3D	synonymous	0	1	0	1.529e-05	3.33279	0.46104	0.135735	81.8323	0.009			6.571e-06	0	1.47e-05
UKBB	PLEKHG2	19	39418990	C	T	c.1250C>T	p.Ser417Phe	missense	1	0	0.000153	0	30.0049	0.037272	1.22201	736.73	23.1	0.7023
UKBB	PLEKHG2	19	39419000	C	G	c.1260C>G	p.Ala420%3D	synonymous	1	12	0.000153	0.0001834	1.19977	0.8331	0.220497	6.5282	12.97		Likely_benign	0.0002168	0	0.0002498
UKBB	PLEKHG2	19	39420612	C	T	c.1264-14C>T		splice_polypyrimidine_tract,intron	0	1	0	1.532e-05	3.33279	0.46104	0.135735	81.8323	5.264			1.971e-05	0	2.94e-05
UKBB	PLEKHG2	19	39420656	C	T	c.1294C>T	p.His432Tyr	missense	0	1	0	1.518e-05	3.33279	0.46104	0.135735	81.8323	24.1	0.1419	Uncertain_significance	3.94e-05	0	1.47e-05
UKBB	PLEKHG2	19	39420773	C	T	c.1320C>T	p.Val440%3D	synonymous	0	3	0	4.628e-05	1.42825	0.813623	0.0737556	27.6577	5.371			6.571e-06	0	1.47e-05
UKBB	PLEKHG2	19	39420782	C	T	c.1329C>T	p.Pro443%3D	synonymous	0	1	0	1.543e-05	3.33279	0.46104	0.135735	81.8323	5.374		Likely_benign
UKBB	PLEKHG2	19	39420783	C	T	c.1330C>T	p.Leu444%3D	synonymous	0	1	0	1.543e-05	3.33279	0.46104	0.135735	81.8323	6.844			6.57e-06	0	1.47e-05
UKBB	PLEKHG2	19	39420793	C	T	c.1340C>T	p.Pro447Leu	missense	0	1	0	1.527e-05	3.33279	0.46104	0.135735	81.8323	19.81	0.0854
UKBB	PLEKHG2	19	39420795	C	T	c.1342C>T	p.Leu448Phe	missense	1	7	0.0001519	0.0001069	1.99991	0.438484	0.346341	11.5483	22.1	0.1435	Uncertain_significance	1.314e-05	0	2.94e-05
UKBB	PLEKHG2	19	39420813	C	T	c.1360C>T	p.Arg454Ter	stop_gained	0	1	0	1.518e-05	3.33279	0.46104	0.135735	81.8323	36			6.573e-06	0	0
UKBB	PLEKHG2	19	39420814	G	A	c.1361G>A	p.Arg454Gln	missense	0	1	0	1.518e-05	3.33279	0.46104	0.135735	81.8323	16.62	0.0863		6.573e-06	0	0
UKBB	PLEKHG2	19	39420833	C	T	c.1380C>T	p.Thr460%3D	synonymous	1	3	0.0001511	4.553e-05	4.28603	0.135949	0.632719	29.0335	2.502		Likely_benign	3.285e-05	0	5.879e-05
UKBB	PLEKHG2	19	39420839	G	A	c.1386G>A	p.Gly462%3D	synonymous	1	1	0.0001501	1.512e-05	10.0013	0.0461554	1.04001	96.1786	4.722		Benign/Likely_benign	0.002634	0	8.822e-05
UKBB	PLEKHG2	19	39420841	G	A	c.1388G>A	p.Arg463Gln	missense	0	7	0	0.0001058	0.66644	0.781155	0.0380526	11.6718	22.4	0.1254		1.972e-05	0	1.47e-05
UKBB	PLEKHG2	19	39420858	G	T	c.1399+6G>T		splice_donor_region,intron	0	1	0	1.512e-05	3.33279	0.46104	0.135735	81.8323	0.984
UKBB	PLEKHG2	19	39420860	C	T	c.1399+8C>T		splice_region,intron	0	6	0	9.151e-05	0.768992	0.857962	0.0433094	13.654	9.729		Uncertain_significance	9.2e-05	0	1.47e-05
UKBB	PLEKHG2	19	39420950	T	G	c.1401T>G	p.Ala467%3D	splice_region,synonymous	0	1	0	1.535e-05	3.33279	0.46104	0.135735	81.8323	9.745		Likely_benign	1.315e-05	0	1.471e-05
UKBB	PLEKHG2	19	39420957	C	G	c.1408C>G	p.Pro470Ala	missense	0	1	0	1.535e-05	3.33279	0.46104	0.135735	81.8323	23.2	0.0882
UKBB	PLEKHG2	19	39420968-39420969	TG	-	c.1421_1422del	p.Val474AspfsTer9	frameshift	1	0	0.0001515	0	30.0049	0.037272	1.22201	736.73
UKBB	PLEKHG2	19	39420969	G	C	c.1420G>C	p.Val474Leu	missense	0	1	0	1.522e-05	3.33279	0.46104	0.135735	81.8323	0.378	0.1101
UKBB	PLEKHG2	19	39420976	G	A	c.1427G>A	p.Arg476His	missense	0	2	0	3.045e-05	1.99962	0.65468	0.0959748	41.6616	24.7	0.1482
UKBB	PLEKHG2	19	39420979	G	A	c.1430G>A	p.Arg477Gln	missense	2	12	0.0003029	0.0001827	2.00021	0.317174	0.514203	7.78064	22	0.1105		0.0001709	0	0.0001176
UKBB	PLEKHG2	19	39420984	C	T	c.1435C>T	p.Arg479Cys	missense	0	1	0	1.522e-05	3.33279	0.46104	0.135735	81.8323	27.7	0.4229	Uncertain_significance	0.0003087	0	2.94e-05
UKBB	PLEKHG2	19	39420985	G	A	c.1436G>A	p.Arg479His	missense	0	1	0	1.522e-05	3.33279	0.46104	0.135735	81.8323	28.2	0.2803	Uncertain_significance	5.912e-05	0	2.941e-05
UKBB	PLEKHG2	19	39420992	G	A	c.1443G>A	p.Gln481%3D	synonymous	0	2	0	3.104e-05	1.99962	0.65468	0.0959748	41.6616	9.812		Benign	0.006349	0	7.35e-05
UKBB	PLEKHG2	19	39421078	C	T	c.1451C>T	p.Pro484Leu	missense	1	4	0.0001555	6.189e-05	3.33348	0.201666	0.525069	21.1631	23.5	0.2826
UKBB	PLEKHG2	19	39421079	G	A	c.1452G>A	p.Pro484%3D	synonymous	1	2	0.0001555	3.094e-05	6.00062	0.0827941	0.792372	45.4426	1.052			2.628e-05	0	2.94e-05
UKBB	PLEKHG2	19	39421080	G	A	c.1453G>A	p.Val485Met	missense	0	3	0	4.641e-05	1.42825	0.813623	0.0737556	27.6577	12.44	0.0958
UKBB	PLEKHG2	19	39421271	C	T	c.1487-12C>T		splice_polypyrimidine_tract,intron	0	4	0	6.047e-05	1.11083	0.943792	0.059791	20.6377	12.84
UKBB	PLEKHG2	19	39422117	C	T	c.1506C>T	p.His502%3D	splice_region,synonymous	0	1	0	1.529e-05	3.33279	0.46104	0.135735	81.8323	3.006			3.284e-05	0	2.94e-05
UKBB	PLEKHG2	19	39422126	C	T	c.1515C>T	p.Ser505%3D	synonymous	0	2	0	3.057e-05	1.99962	0.65468	0.0959748	41.6616	13.28			3.284e-05	0	0
UKBB	PLEKHG2	19	39422127	G	A	c.1516G>A	p.Glu506Lys	missense	0	1	0	1.529e-05	3.33279	0.46104	0.135735	81.8323	24.4	0.1388	Uncertain_significance	4.601e-05	0	0
UKBB	PLEKHG2	19	39422171	C	T	c.1560C>T	p.Gly520%3D	synonymous	1	1	0.000155	1.548e-05	10.0013	0.0461554	1.04001	96.1786	2.061			6.573e-06	0	1.47e-05
UKBB	PLEKHG2	19	39422173	C	G	c.1562C>G	p.Ser521Cys	missense	1	13	0.000155	0.0002012	1.11086	0.902793	0.205537	6.00389	18.52	0.0925	Uncertain_significance	8.545e-05	0	0.0001764
UKBB	PLEKHG2	19	39422269	G	A	c.1658G>A	p.Arg553Gln	missense	0	1	0	1.518e-05	3.33279	0.46104	0.135735	81.8323	28.5	0.1994	Uncertain_significance	0.0004206	0	2.94e-05
UKBB	PLEKHG2	19	39422271	G	A	c.1660G>A	p.Gly554Ser	missense	0	1	0	1.518e-05	3.33279	0.46104	0.135735	81.8323	25.2	0.2284		6.571e-06	0	1.47e-05
UKBB	PLEKHG2	19	39422273	C	G	c.1662C>G	p.Gly554%3D	synonymous	0	1	0	1.518e-05	3.33279	0.46104	0.135735	81.8323	10.62			1.314e-05	0	0
UKBB	PLEKHG2	19	39422278	G	A	c.1667G>A	p.Arg556Gln	missense	0	1	0	1.518e-05	3.33279	0.46104	0.135735	81.8323	19.67	0.0701		6.568e-06	0	1.47e-05
UKBB	PLEKHG2	19	39422283	C	A	c.1672C>A	p.Pro558Thr	missense	0	2	0	3.035e-05	1.99962	0.65468	0.0959748	41.6616	16.15	0.0691
UKBB	PLEKHG2	19	39422293	G	A	c.1677+5G>A		splice_donor_5th_base,intron	3	10	0.0004569	0.0001518	3.33486	0.0511084	0.994193	11.1863	22.6		Uncertain_significance	5.915e-05	0	0.0001323
UKBB	PLEKHG2	19	39422761	C	T	c.1707C>T	p.Pro569%3D	synonymous	0	3	0	4.665e-05	1.42825	0.813623	0.0737556	27.6577	3.994		Benign/Likely_benign	0.0003744	0.0002882	0.0001323
UKBB	PLEKHG2	19	39422762	G	A	c.1708G>A	p.Gly570Arg	missense	0	2	0	3.11e-05	1.99962	0.65468	0.0959748	41.6616	12.1	0.0916	Conflicting_classifications_of_pathogenicity	9.867e-05	0	0.0001471
UKBB	PLEKHG2	19	39422776	G	T	c.1722G>T	p.Val574%3D	synonymous	11	86	0.00169	0.001323	1.33025	0.364053	0.718316	2.46348	2.712		Likely_benign	0.0007291	0	0.00122
UKBB	PLEKHG2	19	39422782	C	T	c.1728C>T	p.Gly576%3D	synonymous	0	2	0	3.077e-05	1.99962	0.65468	0.0959748	41.6616	1.472			2.63e-05	0	0
UKBB	PLEKHG2	19	39422789	G	A	c.1735G>A	p.Glu579Lys	missense	0	1	0	1.538e-05	3.33279	0.46104	0.135735	81.8323	17.25	0.085		6.576e-06	0	1.47e-05
UKBB	PLEKHG2	19	39422794	C	T	c.1740C>T	p.Thr580%3D	synonymous	0	2	0	3.077e-05	1.99962	0.65468	0.0959748	41.6616	2.996			6.573e-06	0	0
UKBB	PLEKHG2	19	39422834-39422836	GAG	-	c.1791_1793del	p.Glu600del	inframe_deletion	0	2	0	3.04e-05	1.99962	0.65468	0.0959748	41.6616	16.09			2.627e-05	0	1.47e-05
UKBB	PLEKHG2	19	39422842	G	A	c.1788G>A	p.Glu596%3D	synonymous	0	1	0	1.52e-05	3.33279	0.46104	0.135735	81.8323	5.897
UKBB	PLEKHG2	19	39422873	C	A	c.1819C>A	p.Arg607%3D	synonymous	0	1	0	1.517e-05	3.33279	0.46104	0.135735	81.8323	10.66		Likely_benign	0.0001314	0	5.881e-05
UKBB	PLEKHG2	19	39422873	C	T	c.1819C>T	p.Arg607Trp	missense	0	1	0	1.517e-05	3.33279	0.46104	0.135735	81.8323	25.8	0.1473
UKBB	PLEKHG2	19	39422909	G	A	c.1855G>A	p.Glu619Lys	missense	0	1	0	1.5e-05	3.33279	0.46104	0.135735	81.8323	24	0.2067	Uncertain_significance	3.285e-05	0	0
UKBB	PLEKHG2	19	39422936	A	G	c.1882A>G	p.Ser628Gly	missense	0	1	0	1.529e-05	3.33279	0.46104	0.135735	81.8323	13.13	0.0672		2.628e-05	0	0
UKBB	PLEKHG2	19	39422960	C	T	c.1906C>T	p.Pro636Ser	missense	0	1	0	1.484e-05	3.33279	0.46104	0.135735	81.8323	19.47	0.1267	Uncertain_significance	6.569e-06	0	0
UKBB	PLEKHG2	19	39422975	C	T	c.1921C>T	p.Leu641Phe	missense	0	1	0	1.484e-05	3.33279	0.46104	0.135735	81.8323	22.5	0.1502		1.314e-05	0	2.94e-05
UKBB	PLEKHG2	19	39422987	C	G	c.1933C>G	p.Pro645Ala	missense	0	1	0	1.484e-05	3.33279	0.46104	0.135735	81.8323	13.87	0.0879
UKBB	PLEKHG2	19	39422993	C	T	c.1939C>T	p.Arg647Cys	missense	1	5	0.0001484	7.42e-05	2.72731	0.276148	0.44823	16.5947	14.53	0.0839	Uncertain_significance	4.598e-05	0	0.0001029
UKBB	PLEKHG2	19	39422994	G	C	c.1940G>C	p.Arg647Pro	missense	0	1	0	1.484e-05	3.33279	0.46104	0.135735	81.8323	2.38	0.1281		2.631e-05	0	1.47e-05
UKBB	PLEKHG2	19	39422999	G	A	c.1945G>A	p.Glu649Lys	missense	0	1	0	1.484e-05	3.33279	0.46104	0.135735	81.8323	23.4	0.1077
UKBB	PLEKHG2	19	39423007	C	T	c.1953C>T	p.Pro651%3D	synonymous	3	8	0.0004454	0.0001187	4.11978	0.0258585	1.18588	14.3122	6.779			6.572e-05	0	0.0001029
UKBB	PLEKHG2	19	39423011	G	C	c.1957G>C	p.Gly653Arg	missense	0	1	0	1.51e-05	3.33279	0.46104	0.135735	81.8323	6.976	0.1372	Uncertain_significance	6.57e-06	0	0
UKBB	PLEKHG2	19	39423013	T	C	c.1959T>C	p.Gly653%3D	synonymous	0	2	0	3.019e-05	1.99962	0.65468	0.0959748	41.6616	1.263			1.315e-05	0	2.94e-05
UKBB	PLEKHG2	19	39423018	G	A	c.1964G>A	p.Arg655His	missense	1	1	0.0001506	1.51e-05	10.0013	0.0461554	1.04001	96.1786	0.186	0.0634		1.315e-05	0	1.471e-05
UKBB	PLEKHG2	19	39423035	G	A	c.1981G>A	p.Asp661Asn	missense	0	1	0	1.507e-05	3.33279	0.46104	0.135735	81.8323	20.5	0.1204		4.599e-05	0	7.353e-05
UKBB	PLEKHG2	19	39423037	C	T	c.1983C>T	p.Asp661%3D	synonymous	0	1	0	1.507e-05	3.33279	0.46104	0.135735	81.8323	1.102
UKBB	PLEKHG2	19	39423046	T	A	c.1992T>A	p.Asp664Glu	missense	1	3	0.0001504	4.521e-05	4.28603	0.135949	0.632719	29.0335	14.99	0.1509
UKBB	PLEKHG2	19	39423051	T	C	c.1997T>C	p.Phe666Ser	missense	0	4	0	6.028e-05	1.11083	0.943792	0.059791	20.6377	23.8	0.3138	Uncertain_significance	1.315e-05	0	2.941e-05
UKBB	PLEKHG2	19	39423117	C	T	c.2063C>T	p.Thr688Ile	missense	0	1	0	1.513e-05	3.33279	0.46104	0.135735	81.8323	15.49	0.11
UKBB	PLEKHG2	19	39423125	T	G	c.2071T>G	p.Cys691Gly	missense	0	1	0	1.501e-05	3.33279	0.46104	0.135735	81.8323	12.97	0.0624
UKBB	PLEKHG2	19	39423137	C	T	c.2083C>T	p.Leu695Phe	missense	0	2	0	3.002e-05	1.99962	0.65468	0.0959748	41.6616	20.9	0.1228		6.572e-06	0	1.471e-05
UKBB	PLEKHG2	19	39423170	C	G	c.2116C>G	p.Pro706Ala	missense	0	1	0	1.499e-05	3.33279	0.46104	0.135735	81.8323	3.811	0.0535	Uncertain_significance
UKBB	PLEKHG2	19	39423173	G	A	c.2119G>A	p.Ala707Thr	missense	0	1	0	1.499e-05	3.33279	0.46104	0.135735	81.8323	15.75	0.08
UKBB	PLEKHG2	19	39423190	G	C	c.2136G>C	p.Leu712%3D	synonymous	0	2	0	2.998e-05	1.99962	0.65468	0.0959748	41.6616	2.718			6.57e-06	0	1.47e-05
UKBB	PLEKHG2	19	39423199	G	C	c.2145G>C	p.Gly715%3D	synonymous	0	3	0	4.508e-05	1.42825	0.813623	0.0737556	27.6577	1.301		Likely_benign	3.285e-05	0	4.409e-05
UKBB	PLEKHG2	19	39423207	C	T	c.2153C>T	p.Pro718Leu	missense	1	4	0.00015	6.01e-05	3.33348	0.201666	0.525069	21.1631	10.15	0.0775		6.566e-05	0	0.0001176
UKBB	PLEKHG2	19	39423225	C	T	c.2171C>T	p.Pro724Leu	missense	0	11	0	0.0001649	0.434583	0.564056	0.0256026	7.37672	18.84	0.0713	Uncertain_significance	0.0001051	0	0.0001617
UKBB	PLEKHG2	19	39423226	G	A	c.2172G>A	p.Pro724%3D	synonymous	0	2	0	2.998e-05	1.99962	0.65468	0.0959748	41.6616	0.362			1.971e-05	0	2.939e-05
UKBB	PLEKHG2	19	39423242	G	A	c.2188G>A	p.Ala730Thr	missense	0	1	0	1.499e-05	3.33279	0.46104	0.135735	81.8323	13.96	0.0828	Uncertain_significance	6.569e-06	0	1.47e-05
UKBB	PLEKHG2	19	39423254	G	A	c.2200G>A	p.Glu734Lys	missense	0	1	0	1.553e-05	3.33279	0.46104	0.135735	81.8323	19.14	0.0824	Benign	0.007384	0	8.818e-05
UKBB	PLEKHG2	19	39423269	G	C	c.2215G>C	p.Val739Leu	missense	0	1	0	1.506e-05	3.33279	0.46104	0.135735	81.8323	8.601	0.1074
UKBB	PLEKHG2	19	39423278	A	G	c.2224A>G	p.Thr742Ala	missense	0	1	0	1.506e-05	3.33279	0.46104	0.135735	81.8323	1.005	0.0682
UKBB	PLEKHG2	19	39423338	C	T	c.2284C>T	p.Arg762Cys	missense	8	69	0.00119	0.001029	1.22326	0.579647	0.599559	2.49576	27.5	0.1565	Uncertain_significance	0.0003744	0	0.0006614
UKBB	PLEKHG2	19	39423355	C	G	c.2301C>G	p.Ile767Met	missense	0	2	0	2.982e-05	1.99962	0.65468	0.0959748	41.6616	23	0.3762
UKBB	PLEKHG2	19	39423356	C	T	c.2302C>T	p.Arg768Trp	missense	0	1	0	1.491e-05	3.33279	0.46104	0.135735	81.8323	27.3	0.3861		2.628e-05	0	0
UKBB	PLEKHG2	19	39423388	G	A	c.2334G>A	p.Gln778%3D	synonymous	0	6	0	8.942e-05	0.768992	0.857962	0.0433094	13.654	7.783		Benign	0.02296	0	0.0002499
UKBB	PLEKHG2	19	39423403	C	A	c.2349C>A	p.Gly783%3D	synonymous	0	1	0	1.49e-05	3.33279	0.46104	0.135735	81.8323	5.069
UKBB	PLEKHG2	19	39423408	C	T	c.2354C>T	p.Pro785Leu	missense	0	1	0	1.49e-05	3.33279	0.46104	0.135735	81.8323	23.8	0.2776		6.571e-06	0	0
UKBB	PLEKHG2	19	39423423	T	G	c.2369T>G	p.Ile790Ser	missense	0	1	0	1.482e-05	3.33279	0.46104	0.135735	81.8323	25.2	0.9469
UKBB	PLEKHG2	19	39423436	G	A	c.2382G>A	p.Ser794%3D	synonymous	0	2	0	2.965e-05	1.99962	0.65468	0.0959748	41.6616	0.414			8.539e-05	0	0.0001176
UKBB	PLEKHG2	19	39423442	G	A	c.2388G>A	p.Leu796%3D	synonymous	0	1	0	1.482e-05	3.33279	0.46104	0.135735	81.8323	8.97
UKBB	PLEKHG2	19	39423454	C	T	c.2400C>T	p.Ser800%3D	synonymous	1	16	0.0001493	0.000239	0.908809	0.910744	0.170761	4.83677	6.571			9.849e-05	0	0.0001764
UKBB	PLEKHG2	19	39423455	G	A	c.2401G>A	p.Gly801Arg	missense	0	5	0	7.467e-05	0.908836	0.948404	0.0502413	16.4403	2.536	0.0714	Uncertain_significance	5.254e-05	0	8.819e-05
UKBB	PLEKHG2	19	39423460	C	T	c.2406C>T	p.Ser802%3D	synonymous	0	2	0	2.987e-05	1.99962	0.65468	0.0959748	41.6616	0.912
UKBB	PLEKHG2	19	39423461	G	A	c.2407G>A	p.Gly803Arg	missense	0	10	0	0.0001493	0.475986	0.608075	0.0278848	8.12497	20.7	0.1045	Likely_benign	0.0001577	0	0.0001911
UKBB	PLEKHG2	19	39423478	G	A	c.2424G>A	p.Pro808%3D	synonymous	0	1	0	1.496e-05	3.33279	0.46104	0.135735	81.8323	0.234			6.57e-06	0	0
UKBB	PLEKHG2	19	39423491	A	G	c.2437A>G	p.Thr813Ala	missense	0	3	0	4.489e-05	1.42825	0.813623	0.0737556	27.6577	3.954	0.054
UKBB	PLEKHG2	19	39423493	G	A	c.2439G>A	p.Thr813%3D	synonymous	0	10	0	0.0001496	0.475986	0.608075	0.0278848	8.12497	0.416			9.844e-05	0	0.0001764
UKBB	PLEKHG2	19	39423495	C	T	c.2441C>T	p.Ala814Val	missense	1	1	0.0001496	1.496e-05	10.0013	0.0461554	1.04001	96.1786	16.18	0.1116	Uncertain_significance	7.225e-05	0	4.409e-05
UKBB	PLEKHG2	19	39423507	G	A	c.2453G>A	p.Arg818Gln	missense	0	1	0	1.497e-05	3.33279	0.46104	0.135735	81.8323	26.1	0.1417		6.568e-06	0	0
UKBB	PLEKHG2	19	39423507	G	C	c.2453G>C	p.Arg818Pro	missense	0	2	0	2.995e-05	1.99962	0.65468	0.0959748	41.6616	28.6	0.9459	Uncertain_significance
UKBB	PLEKHG2	19	39423518	C	T	c.2464C>T	p.Arg822Trp	missense	1	1	0.0001494	1.497e-05	10.0013	0.0461554	1.04001	96.1786	31	0.3455	Uncertain_significance	1.313e-05	0	1.47e-05
UKBB	PLEKHG2	19	39423519	G	A	c.2465G>A	p.Arg822Gln	missense	0	1	0	1.497e-05	3.33279	0.46104	0.135735	81.8323	28.2	0.1556	Uncertain_significance	0.000256	0	2.94e-05
UKBB	PLEKHG2	19	39423529	C	T	c.2475C>T	p.Ser825%3D	synonymous	1	3	0.0001501	4.509e-05	4.28603	0.135949	0.632719	29.0335	0.753		Likely_benign
UKBB	PLEKHG2	19	39423533	C	T	c.2479C>T	p.Arg827Trp	missense	0	1	0	1.503e-05	3.33279	0.46104	0.135735	81.8323	25	0.8668		1.971e-05	0	1.47e-05
UKBB	PLEKHG2	19	39423534	G	A	c.2480G>A	p.Arg827Gln	missense	1	0	0.0001501	0	30.0049	0.037272	1.22201	736.73	28.7	0.3915		4.597e-05	0	4.409e-05
UKBB	PLEKHG2	19	39423552	G	A	c.2498G>A	p.Arg833Gln	missense	1	7	0.0001484	0.0001039	1.99991	0.438484	0.346341	11.5483	31	0.1317	Uncertain_significance	5.251e-05	0	7.349e-05
UKBB	PLEKHG2	19	39423563	C	T	c.2509C>T	p.Arg837Trp	missense	0	1	0	1.485e-05	3.33279	0.46104	0.135735	81.8323	23.3	0.2338	Uncertain_significance	3.937e-05	0	4.41e-05
UKBB	PLEKHG2	19	39423564	G	A	c.2510G>A	p.Arg837Gln	missense	2	7	0.0002967	0.0001039	3.33417	0.0992605	0.796448	13.9578	23	0.1047	Uncertain_significance	6.57e-06	0	1.47e-05
UKBB	PLEKHG2	19	39423565	G	T	c.2511G>T	p.Arg837%3D	synonymous	0	2	0	2.97e-05	1.99962	0.65468	0.0959748	41.6616	6.386			1.314e-05	0	1.47e-05
UKBB	PLEKHG2	19	39423582	C	T	c.2528C>T	p.Pro843Leu	missense	0	4	0	5.971e-05	1.11083	0.943792	0.059791	20.6377	24.9	0.2379	Uncertain_significance	6.568e-05	0	8.819e-05
UKBB	PLEKHG2	19	39423583	G	A	c.2529G>A	p.Pro843%3D	synonymous	0	1	0	1.493e-05	3.33279	0.46104	0.135735	81.8323	8.388			1.971e-05	0	2.94e-05
UKBB	PLEKHG2	19	39423584	C	T	c.2530C>T	p.Arg844Cys	missense	3	14	0.0004474	0.000209	2.41461	0.138998	0.751057	7.76287	24.9	0.29	Uncertain_significance	5.254e-05	0	1.469e-05
UKBB	PLEKHG2	19	39423585	G	C	c.2531G>C	p.Arg844Pro	missense	0	5	0	7.463e-05	0.908836	0.948404	0.0502413	16.4403	26.3	0.3448	Likely_benign	0.0004398	0.000576	0.0003969
UKBB	PLEKHG2	19	39423588	G	A	c.2534G>A	p.Arg845His	missense	2	12	0.0002982	0.0001791	2.00021	0.317174	0.514203	7.78064	26.8	0.3894	Uncertain_significance	8.54e-05	0	2.939e-05
UKBB	PLEKHG2	19	39423590	C	T	c.2536C>T	p.Arg846Trp	missense	1	21	0.0001491	0.0003135	0.697355	0.669571	0.13318	3.65149	24.1	0.519	Uncertain_significance	0.0001575	0	0.0002352
UKBB	PLEKHG2	19	39423614	C	T	c.2560C>T	p.Gln854Ter	stop_gained	0	2	0	2.991e-05	1.99962	0.65468	0.0959748	41.6616	40
UKBB	PLEKHG2	19	39423621	C	G	c.2567C>G	p.Ser856Cys	missense	0	1	0	1.495e-05	3.33279	0.46104	0.135735	81.8323	8.467	0.092	Uncertain_significance	1.97e-05	0	2.939e-05
UKBB	PLEKHG2	19	39423625-39423626	CT	-	c.2571_2572del	p.Cys858SerfsTer21	frameshift	1	4	0.0001495	5.982e-05	3.33348	0.201666	0.525069	21.1631	20.9		Uncertain_significance	1.314e-05	0	2.939e-05
UKBB	PLEKHG2	19	39423641	C	T	c.2587C>T	p.Gln863Ter	stop_gained	0	1	0	1.506e-05	3.33279	0.46104	0.135735	81.8323	37
UKBB	PLEKHG2	19	39423652	A	C	c.2598A>C	p.Pro866%3D	splice_region,synonymous	0	1	0	1.503e-05	3.33279	0.46104	0.135735	81.8323	14.38
UKBB	PLEKHG2	19	39423725	G	A	c.2600-8G>A		splice_region,splice_polypyrimidine_tract,intron	0	1	0	1.514e-05	3.33279	0.46104	0.135735	81.8323	0.682			1.315e-05	0	0
UKBB	PLEKHG2	19	39423756	G	A	c.2623G>A	p.Val875Met	missense	0	1	0	1.51e-05	3.33279	0.46104	0.135735	81.8323	19.48	0.2031		3.286e-05	0	2.94e-05
UKBB	PLEKHG2	19	39423775	C	T	c.2642C>T	p.Ala881Val	missense	0	3	0	4.529e-05	1.42825	0.813623	0.0737556	27.6577	24.3	0.1156		1.314e-05	0	2.939e-05
UKBB	PLEKHG2	19	39423840	A	C	c.2707A>C	p.Ile903Leu	missense	1	1	0.0001508	1.509e-05	10.0013	0.0461554	1.04001	96.1786	15.86	0.0867
UKBB	PLEKHG2	19	39423869	G	A	c.2736G>A	p.Pro912%3D	synonymous	0	2	0	2.995e-05	1.99962	0.65468	0.0959748	41.6616	0.964		Likely_benign	2.628e-05	0	5.88e-05
UKBB	PLEKHG2	19	39423874	G	C	c.2741G>C	p.Gly914Ala	missense	1	0	0.0001501	0	30.0049	0.037272	1.22201	736.73	5.944	0.1066
UKBB	PLEKHG2	19	39423886	A	T	c.2753A>T	p.His918Leu	missense	2	17	0.0003001	0.0002546	1.42851	0.598002	0.379446	5.37793	4.033	0.0858	Uncertain_significance	0.0001839	0	0.0003382
UKBB	PLEKHG2	19	39423916	C	T	c.2783C>T	p.Pro928Leu	missense	1	2	0.0001537	3.082e-05	6.00062	0.0827941	0.792372	45.4426	0.013	0.074	Uncertain_significance	4.599e-05	0	5.88e-05
UKBB	PLEKHG2	19	39423927	G	A	c.2794G>A	p.Val932Ile	missense	7	73	0.001056	0.001103	1.02018	0.958476	0.480864	2.16438	0.197	0.0827	Uncertain_significance	0.0004137	0	0.0006321
UKBB	PLEKHG2	19	39423967	G	A	c.2834G>A	p.Arg945Gln	missense	0	1	0	1.511e-05	3.33279	0.46104	0.135735	81.8323	0.126	0.0611		1.97e-05	0	1.47e-05
UKBB	PLEKHG2	19	39423972	G	T	c.2839G>T	p.Val947Phe	missense	0	1	0	1.513e-05	3.33279	0.46104	0.135735	81.8323	0.003	0.0945		6.57e-06	0	1.47e-05
UKBB	PLEKHG2	19	39423975	C	T	c.2842C>T	p.Gln948Ter	stop_gained	0	2	0	3.026e-05	1.99962	0.65468	0.0959748	41.6616	36
UKBB	PLEKHG2	19	39424012	G	A	c.2879G>A	p.Gly960Asp	missense	0	3	0	4.533e-05	1.42825	0.813623	0.0737556	27.6577	0.028	0.0758		4.601e-05	0	2.941e-05
UKBB	PLEKHG2	19	39424026	C	T	c.2893C>T	p.Gln965Ter	stop_gained	0	1	0	1.513e-05	3.33279	0.46104	0.135735	81.8323	34
UKBB	PLEKHG2	19	39424034	G	A	c.2901G>A	p.Pro967%3D	synonymous	60	579	0.009042	0.008765	1.04452	0.749336	0.799599	1.36447	1.478		Benign/Likely_benign	0.005502	0.0026	0.007805
UKBB	PLEKHG2	19	39424038	C	T	c.2905C>T	p.Leu969Phe	missense	0	1	0	1.513e-05	3.33279	0.46104	0.135735	81.8323	0.127	0.0935		6.584e-06	0	1.471e-05
UKBB	PLEKHG2	19	39424057	A	G	c.2924A>G	p.Gln975Arg	missense	0	1	0	1.547e-05	3.33279	0.46104	0.135735	81.8323	2.438	0.0772
UKBB	PLEKHG2	19	39424066	C	G	c.2933C>G	p.Pro978Arg	missense	1	2	0.0001542	3.093e-05	6.00062	0.0827941	0.792372	45.4426	6.261	0.0738		1.315e-05	0	2.941e-05
UKBB	PLEKHG2	19	39424088	C	A	c.2955C>A	p.Thr985%3D	synonymous	0	2	0	3.099e-05	1.99962	0.65468	0.0959748	41.6616	0.726
UKBB	PLEKHG2	19	39424093	C	T	c.2960C>T	p.Pro987Leu	missense	0	1	0	1.549e-05	3.33279	0.46104	0.135735	81.8323	16.92	0.0842
UKBB	PLEKHG2	19	39424097	G	A	c.2964G>A	p.Leu988%3D	synonymous	0	2	0	3.099e-05	1.99962	0.65468	0.0959748	41.6616	0.811
UKBB	PLEKHG2	19	39424099	C	G	c.2966C>G	p.Pro989Arg	missense	0	1	0	1.549e-05	3.33279	0.46104	0.135735	81.8323	13.8	0.107
UKBB	PLEKHG2	19	39424131	C	A	c.2998C>A	p.Pro1000Thr	missense	0	1	0	1.544e-05	3.33279	0.46104	0.135735	81.8323	8.908	0.0754	Uncertain_significance	6.572e-06	0	1.47e-05
UKBB	PLEKHG2	19	39424135-39424140	CCACCG	-	c.3004_3009del	p.Thr1002_Ala1003del	inframe_deletion	1	0	0.0001546	0	30.0049	0.037272	1.22201	736.73	6.975			2.631e-05	0	5.882e-05
UKBB	PLEKHG2	19	39424138	C	T	c.3005C>T	p.Thr1002Ile	missense	3	16	0.0004638	0.000247	2.12181	0.201354	0.669173	6.72781	4.262	0.1366	Uncertain_significance	0.0001117	0	0.0002205
UKBB	PLEKHG2	19	39424140	G	A	c.3007G>A	p.Ala1003Thr	missense	1	2	0.0001546	3.087e-05	6.00062	0.0827941	0.792372	45.4426	0.031	0.0676	Conflicting_classifications_of_pathogenicity	0.0002169	0	0.0003971
UKBB	PLEKHG2	19	39424140	G	T	c.3007G>T	p.Ala1003Ser	missense	0	1	0	1.544e-05	3.33279	0.46104	0.135735	81.8323	0.081	0.0792
UKBB	PLEKHG2	19	39424142	C	T	c.3009C>T	p.Ala1003%3D	synonymous	0	11	0	0.0001698	0.434583	0.564056	0.0256026	7.37672	2.265		Likely_benign	0.0001708	0.004323	0.0001029
UKBB	PLEKHG2	19	39424161	C	T	c.3028C>T	p.His1010Tyr	missense	0	2	0	3.055e-05	1.99962	0.65468	0.0959748	41.6616	0.01	0.0754		1.314e-05	0	2.94e-05
UKBB	PLEKHG2	19	39424168	C	T	c.3035C>T	p.Ala1012Val	missense	3	21	0.0004613	0.0003208	1.62812	0.397975	0.525792	5.04151	0.111	0.0669	Conflicting_classifications_of_pathogenicity	0.0001117	0	0.0001764
UKBB	PLEKHG2	19	39424169	G	A	c.3036G>A	p.Ala1012%3D	synonymous	0	1	0	1.528e-05	3.33279	0.46104	0.135735	81.8323	3.269		Benign	0.0001445	0.002022	1.47e-05
UKBB	PLEKHG2	19	39424189	C	G	c.3056C>G	p.Thr1019Ser	missense	0	1	0	1.526e-05	3.33279	0.46104	0.135735	81.8323	2.338	0.0888		6.569e-06	0	1.47e-05
UKBB	PLEKHG2	19	39424232	A	C	c.3099A>C	p.Ser1033%3D	synonymous	0	1	0	1.519e-05	3.33279	0.46104	0.135735	81.8323	7.506
UKBB	PLEKHG2	19	39424239	A	G	c.3106A>G	p.Thr1036Ala	missense	0	1	0	1.519e-05	3.33279	0.46104	0.135735	81.8323	7.207	0.0818		3.289e-05	0	0
UKBB	PLEKHG2	19	39424274	C	T	c.3141C>T	p.Ser1047%3D	synonymous	2	5	0.0003085	7.675e-05	4.54687	0.0471567	1.01917	20.2851	4.159		Uncertain_significance
UKBB	PLEKHG2	19	39424275	G	A	c.3142G>A	p.Glu1048Lys	missense	0	2	0	3.07e-05	1.99962	0.65468	0.0959748	41.6616	13.04	0.0746		1.972e-05	0	4.411e-05
UKBB	PLEKHG2	19	39424588	T	C	c.3455T>C	p.Leu1152Pro	missense	0	1	0	1.542e-05	3.33279	0.46104	0.135735	81.8323	22	0.0985		6.571e-06	0	0
UKBB	PLEKHG2	19	39424640	C	G	c.3507C>G	p.Leu1169%3D	synonymous	0	1	0	1.544e-05	3.33279	0.46104	0.135735	81.8323	4.498
UKBB	PLEKHG2	19	39424641	C	G	c.3508C>G	p.Pro1170Ala	missense	0	2	0	3.089e-05	1.99962	0.65468	0.0959748	41.6616	14.09	0.0803
UKBB	PLEKHG2	19	39424653	G	A	c.3520G>A	p.Gly1174Ser	missense	1	19	0.0001541	0.0002935	0.768924	0.756529	0.146039	4.04854	13.38	0.1021	Uncertain_significance	7.232e-05	0	0.0001176
UKBB	PLEKHG2	19	39424661	G	A	c.3528G>A	p.Ala1176%3D	synonymous	0	1	0	1.545e-05	3.33279	0.46104	0.135735	81.8323	2.699		Likely_benign	1.973e-05	0	1.47e-05
UKBB	PLEKHG2	19	39424678	C	T	c.3545C>T	p.Pro1182Leu	missense	1	1	0.0001537	1.54e-05	10.0013	0.0461554	1.04001	96.1786	12.49	0.0758	Uncertain_significance	2.628e-05	0	4.409e-05
UKBB	PLEKHG2	19	39424684	C	G	c.3551C>G	p.Pro1184Arg	missense	0	1	0	1.54e-05	3.33279	0.46104	0.135735	81.8323	5.818	0.0813
UKBB	PLEKHG2	19	39424750	C	T	c.3617C>T	p.Ala1206Val	missense	1	0	0.0001514	0	30.0049	0.037272	1.22201	736.73	0.025	0.0715
UKBB	PLEKHG2	19	39424754	T	C	c.3621T>C	p.His1207%3D	synonymous	0	3	0	4.542e-05	1.42825	0.813623	0.0737556	27.6577	0.063		Likely_benign	0.0001446	0	0.0002499
UKBB	PLEKHG2	19	39424766	C	G	c.3633C>G	p.Ala1211%3D	synonymous	0	4	0	6.056e-05	1.11083	0.943792	0.059791	20.6377	1.346		Benign	0.0006959	0	7.349e-05
UKBB	PLEKHG2	19	39424771	C	G	c.3638C>G	p.Pro1213Arg	missense	0	1	0	1.52e-05	3.33279	0.46104	0.135735	81.8323	14.26	0.1059
UKBB	PLEKHG2	19	39424783	G	A	c.3650G>A	p.Arg1217Lys	missense	1	0	0.0001517	0	30.0049	0.037272	1.22201	736.73	11.32	0.0833	Uncertain_significance	1.314e-05	0	2.94e-05
UKBB	PLEKHG2	19	39424784	A	T	c.3651A>T	p.Arg1217Ser	missense	2	5	0.0003033	7.602e-05	4.54687	0.0471567	1.01917	20.2851	5.984	0.1542
UKBB	PLEKHG2	19	39424815	C	G	c.3682C>G	p.Pro1228Ala	missense	0	2	0	3.034e-05	1.99962	0.65468	0.0959748	41.6616	5.304	0.0665
UKBB	PLEKHG2	19	39424831	C	A	c.3698C>A	p.Thr1233Asn	missense	0	8	0	0.000121	0.588018	0.715212	0.0339307	10.1903	15.03	0.1342		2.628e-05	0	5.879e-05
UKBB	PLEKHG2	19	39424853	A	T	c.3720A>T	p.Pro1240%3D	synonymous	0	8	0	0.0001206	0.588018	0.715212	0.0339307	10.1903	3.408		Likely_benign	5.91e-05	0	0.0001323
UKBB	PLEKHG2	19	39424857	G	A	c.3724G>A	p.Gly1242Ser	missense	0	1	0	1.507e-05	3.33279	0.46104	0.135735	81.8323	3.867	0.0824		1.314e-05	0	2.94e-05
UKBB	PLEKHG2	19	39424866	G	C	c.3733G>C	p.Ala1245Pro	missense	0	1	0	1.509e-05	3.33279	0.46104	0.135735	81.8323	8.509	0.0856
UKBB	PLEKHG2	19	39424870	C	T	c.3737C>T	p.Ser1246Phe	missense	1	0	0.0001511	0	30.0049	0.037272	1.22201	736.73	18.81	0.1685	Uncertain_significance	1.971e-05	0	2.939e-05
UKBB	PLEKHG2	19	39424875	G	A	c.3742G>A	p.Val1248Ile	missense	1	0	0.0001511	0	30.0049	0.037272	1.22201	736.73	5.047	0.091	Uncertain_significance	3.94e-05	0	1.47e-05
UKBB	PLEKHG2	19	39424883	G	A	c.3750G>A	p.Arg1250%3D	synonymous	0	2	0	3.017e-05	1.99962	0.65468	0.0959748	41.6616	10.16			6.571e-06	0	0
UKBB	PLEKHG2	19	39424904	G	A	c.3771G>A	p.Thr1257%3D	synonymous	0	3	0	4.527e-05	1.42825	0.813623	0.0737556	27.6577	4.831		Likely_benign	1.314e-05	0	1.47e-05
UKBB	PLEKHG2	19	39424927	C	G	c.3794C>G	p.Ser1265Cys	missense	0	1	0	1.514e-05	3.33279	0.46104	0.135735	81.8323	17.25	0.0806
UKBB	PLEKHG2	19	39424933	G	A	c.3800G>A	p.Arg1267His	missense	0	1	0	1.514e-05	3.33279	0.46104	0.135735	81.8323	14.29	0.0912	Uncertain_significance	3.286e-05	0	1.47e-05
UKBB	PLEKHG2	19	39424943	G	A	c.3810G>A	p.Leu1270%3D	synonymous	0	1	0	1.514e-05	3.33279	0.46104	0.135735	81.8323	1.086
UKBB	PLEKHG2	19	39424951	A	G	c.3818A>G	p.Asn1273Ser	missense	3	2	0.0004689	3.104e-05	14.0097	0.00143733	2.76304	71.0349	0.003	0.0487		6.572e-05	0	5.881e-05
UKBB	PLEKHG2	19	39424957-39424958	-	G	c.3824_3825insG	p.Ala1276CysfsTer65	frameshift	0	1	0	1.552e-05	3.33279	0.46104	0.135735	81.8323
UKBB	PLEKHG2	19	39425007	C	T	c.3874C>T	p.Arg1292Trp	missense	0	1	0	1.491e-05	3.33279	0.46104	0.135735	81.8323	23.7	0.4406	Uncertain_significance	0.0002101	0	0
UKBB	PLEKHG2	19	39425009-39425021	GCGGCAGGGGCCT	-	c.3877_3889del	p.Arg1293GlyfsTer62	frameshift	0	2	0	2.982e-05	1.99962	0.65468	0.0959748	41.6616
UKBB	PLEKHG2	19	39425008	G	A	c.3875G>A	p.Arg1292Gln	missense	0	1	0	1.491e-05	3.33279	0.46104	0.135735	81.8323	27.1	0.1775		3.939e-05	0	5.881e-05
UKBB	PLEKHG2	19	39425008	G	C	c.3875G>C	p.Arg1292Pro	missense	0	2	0	2.982e-05	1.99962	0.65468	0.0959748	41.6616	27	0.4769
UKBB	PLEKHG2	19	39425010	C	T	c.3877C>T	p.Arg1293Trp	missense	0	5	0	7.454e-05	0.908836	0.948404	0.0502413	16.4403	24.3	0.4573	Benign	0.00298	0	0.000147
UKBB	PLEKHG2	19	39425011	G	A	c.3878G>A	p.Arg1293Gln	missense	0	1	0	1.491e-05	3.33279	0.46104	0.135735	81.8323	28	0.2069	Uncertain_significance	5.913e-05	0	0.0001176
UKBB	PLEKHG2	19	39425022	G	C	c.3889G>C	p.Gly1297Arg	missense	33	337	0.004925	0.005024	0.992252	0.96592	0.694478	1.4177	24.2	0.1569	Likely_benign	0.002935	0	0.005057
UKBB	PLEKHG2	19	39425028	G	-	c.3898del	p.Ala1300ProfsTer59	frameshift	0	1	0	1.526e-05	3.33279	0.46104	0.135735	81.8323
UKBB	PLEKHG2	19	39425045	C	T	c.3912C>T	p.Ser1304%3D	synonymous	0	1	0	1.51e-05	3.33279	0.46104	0.135735	81.8323	4.041		Likely_benign
UKBB	PLEKHG2	19	39425047	G	A	c.3914G>A	p.Arg1305Gln	missense	1	7	0.0001513	0.0001057	1.99991	0.438484	0.346341	11.5483	17.19	0.0837	Uncertain_significance	6.566e-05	0	4.411e-05
UKBB	PLEKHG2	19	39425060	C	T	c.3927C>T	p.Ser1309%3D	synonymous	0	1	0	1.51e-05	3.33279	0.46104	0.135735	81.8323	4.513		Likely_benign	6.568e-06	0	1.47e-05
UKBB	PLEKHG2	19	39425071	C	T	c.3938C>T	p.Thr1313Met	missense	0	2	0	2.972e-05	1.99962	0.65468	0.0959748	41.6616	23	0.2173
UKBB	PLEKHG2	19	39425076	C	T	c.3943C>T	p.Arg1315Trp	missense	0	3	0	4.458e-05	1.42825	0.813623	0.0737556	27.6577	25.1	0.3471		6.569e-06	0	1.47e-05
UKBB	PLEKHG2	19	39425086	C	T	c.3953C>T	p.Ser1318Leu	missense	0	3	0	4.458e-05	1.42825	0.813623	0.0737556	27.6577	25.2	0.1782		0	0	0
UKBB	PLEKHG2	19	39425089	C	T	c.3956C>T	p.Pro1319Leu	missense	1	6	0.0001484	8.916e-05	2.30766	0.356011	0.390812	13.6262	23.3	0.1282	Uncertain_significance	7.221e-05	0	0.0001323
UKBB	PLEKHG2	19	39425090-39425091	-	C	c.3964dup	p.Gln1322ProfsTer19	frameshift	0	4	0	5.944e-05	1.11083	0.943792	0.059791	20.6377	25.9		Uncertain_significance	7.227e-05	0	5.884e-05
UKBB	PLEKHG2	19	39425091	C	-	c.3964del	p.Gln1322SerfsTer37	frameshift	0	2	0	2.972e-05	1.99962	0.65468	0.0959748	41.6616	25.6			2.63e-05	0	4.412e-05
UKBB	PLEKHG2	19	39425090	G	T	c.3957G>T	p.Pro1319%3D	synonymous	0	1	0	1.486e-05	3.33279	0.46104	0.135735	81.8323	0.011
UKBB	PLEKHG2	19	39425094	C	T	c.3961C>T	p.Pro1321Ser	missense	0	1	0	1.486e-05	3.33279	0.46104	0.135735	81.8323	18.31	0.0997	Uncertain_significance
UKBB	PLEKHG2	19	39425095	C	T	c.3962C>T	p.Pro1321Leu	missense	1	2	0.0001484	2.972e-05	6.00062	0.0827941	0.792372	45.4426	18.09	0.1158		6.569e-06	0	1.47e-05
UKBB	PLEKHG2	19	39425119	C	G	c.3986C>G	p.Pro1329Arg	missense	0	7	0	0.0001056	0.66644	0.781155	0.0380526	11.6718	24.9	0.2616		6.569e-06	0	1.47e-05
UKBB	PLEKHG2	19	39425122	C	A	c.3989C>A	p.Ala1330Asp	missense	0	1	0	1.509e-05	3.33279	0.46104	0.135735	81.8323	25.8	0.6156		1.314e-05	0	0
UKBB	PLEKHG2	19	39425127	C	T	c.3994C>T	p.Arg1332Trp	missense	0	1	0	1.509e-05	3.33279	0.46104	0.135735	81.8323	23.9	0.5147		1.313e-05	0	0
UKBB	PLEKHG2	19	39425128	G	A	c.3995G>A	p.Arg1332Gln	missense	0	2	0	3.017e-05	1.99962	0.65468	0.0959748	41.6616	24.5	0.2547		1.314e-05	0	1.47e-05
UKBB	PLEKHG2	19	39425133	A	T	c.4000A>T	p.Ser1334Cys	missense	0	2	0	3.017e-05	1.99962	0.65468	0.0959748	41.6616	25.2	0.3017		3.285e-05	0	0
UKBB	PLEKHG2	19	39425144	G	A	c.4011G>A	p.Thr1337%3D	synonymous	1	1	0.0001504	1.509e-05	10.0013	0.0461554	1.04001	96.1786	4.131		Likely_benign	2.628e-05	0	4.409e-05
UKBB	PLEKHG2	19	39425159	C	T	c.4026C>T	p.His1342%3D	synonymous	0	2	0	3.017e-05	1.99962	0.65468	0.0959748	41.6616	0.023		Likely_benign	5.906e-05	0	2.94e-05
UKBB	PLEKHG2	19	39425160	G	A	c.4027G>A	p.Val1343Met	missense	1	2	0.0001511	3.03e-05	6.00062	0.0827941	0.792372	45.4426	24.4	0.5926	Uncertain_significance	1.97e-05	0	2.939e-05
UKBB	PLEKHG2	19	39425160	G	T	c.4027G>T	p.Val1343Leu	missense	0	1	0	1.515e-05	3.33279	0.46104	0.135735	81.8323	23.3	0.6491
UKBB	PLEKHG2	19	39425165	C	T	c.4032C>T	p.Gly1344%3D	synonymous	0	3	0	4.545e-05	1.42825	0.813623	0.0737556	27.6577	1.82		Likely_benign	0.0001182	0	0.0001911
UKBB	PLEKHG2	19	39425166	G	A	c.4033G>A	p.Gly1345Arg	missense	0	8	0	0.0001212	0.588018	0.715212	0.0339307	10.1903	25.4	0.5507		6.569e-06	0	0
UKBB	PLEKHG2	19	39425172	G	A	c.4039G>A	p.Gly1347Arg	missense	2	14	0.0003023	0.0002121	1.72421	0.426479	0.450263	6.60261	26.2	0.5423	Uncertain_significance	0.0001116	0	0.0001764
UKBB	PLEKHG2	19	39425173	G	T	c.4040G>T	p.Gly1347Val	missense	0	2	0	3.03e-05	1.99962	0.65468	0.0959748	41.6616	26.6	0.5226	Uncertain_significance	6.569e-06	0	1.47e-05
UKBB	PLEKHG2	19	39425175	C	T	c.4042C>T	p.Arg1348Trp	missense	1	1	0.0001511	1.515e-05	10.0013	0.0461554	1.04001	96.1786	27.9	0.2422	Uncertain_significance	4.598e-05	0	8.818e-05
UKBB	PLEKHG2	19	39425181	C	T	c.4048C>T	p.Arg1350Trp	missense	1	0	0.0001511	0	30.0049	0.037272	1.22201	736.73	25.8	0.2134		3.282e-05	0	0
UKBB	PLEKHG2	19	39425182	G	A	c.4049G>A	p.Arg1350Gln	missense	0	1	0	1.52e-05	3.33279	0.46104	0.135735	81.8323	24.5	0.0921	Likely_benign	5.907e-05	0	0
UKBB	PLEKHG2	19	39425202	C	T	c.4069C>T	p.Arg1357Trp	missense	0	1	0	1.52e-05	3.33279	0.46104	0.135735	81.8323	23	0.4119		2.627e-05	0	5.878e-05
UKBB	PLEKHG2	19	39425203	G	A	c.4070G>A	p.Arg1357Gln	missense	1	1	0.0001519	1.518e-05	10.0013	0.0461554	1.04001	96.1786	26.2	0.2173		6.569e-05	0	2.939e-05
UKBB	PLEKHG2	19	39425203	G	C	c.4070G>C	p.Arg1357Pro	missense	0	1	0	1.518e-05	3.33279	0.46104	0.135735	81.8323	25.5	0.8775
UKBB	PLEKHG2	19	39425206	T	C	c.4073T>C	p.Leu1358Ser	missense	2	10	0.0003038	0.0001518	2.38134	0.217747	0.599234	9.46338	25.7	0.9792	Benign	3.941e-05	0	5.879e-05
UKBB	PLEKHG2	19	39425209	A	G	c.4076A>G	p.Asn1359Ser	missense	1	5	0.0001519	7.592e-05	2.72731	0.276148	0.44823	16.5947	23.1	0.1002		6.573e-06	0	0
UKBB	PLEKHG2	19	39425212	A	C	c.4079A>C	p.His1360Pro	missense	0	1	0	1.518e-05	3.33279	0.46104	0.135735	81.8323	24	0.3058
UKBB	PLEKHG2	19	39425220	C	T	c.4087C>T	p.Leu1363Phe	missense	0	4	0	6.073e-05	1.11083	0.943792	0.059791	20.6377	23.8	0.1612	Uncertain_significance	2.627e-05	0	5.879e-05
UKBB	PLEKHG2	19	39425222	C	T	c.4089C>T	p.Leu1363%3D	synonymous	0	2	0	3.037e-05	1.99962	0.65468	0.0959748	41.6616	4.295
UKBB	PLEKHG2	19	39425227	C	A	c.4094C>A	p.Ala1365Asp	missense	0	1	0	1.514e-05	3.33279	0.46104	0.135735	81.8323	22.9	0.2112		6.569e-06	0	1.47e-05
UKBB	PLEKHG2	19	39425233	C	G	c.4100C>G	p.Thr1367Arg	missense	0	2	0	3.028e-05	1.99962	0.65468	0.0959748	41.6616	21.6	0.0896	Uncertain_significance	2.627e-05	0	5.878e-05
UKBB	PLEKHG2	19	39425236	A	G	c.4103A>G	p.Gln1368Arg	missense	21	170	0.003173	0.002574	1.26233	0.310228	0.804926	1.97965	22.2	0.0738	Benign/Likely_benign	0.002074	0.01959	0.002264
UKBB	PLEKHG2	19	39425244	A	G	c.4111A>G	p.Met1371Val	missense	2	22	0.0003022	0.0003331	1.1109	0.874697	0.3006	4.10544	0.027	0.0472	Uncertain_significance	0.0001444	0	0.0002499
UKBB	PLEKHG2	19	39425256	A	G	c.4123A>G	p.Arg1375Gly	missense	0	16	0	0.0002426	0.302847	0.405364	0.0181644	5.04923	19.69	0.1424	Uncertain_significance	0.0005449	0.001152	0.0002205
UKBB	PLEKHG2	19	39425264	G	A	c.4131G>A	p.Gln1377%3D	synonymous	5	44	0.0007551	0.0006671	1.23601	0.639482	0.509306	2.99961	2.979		Benign/Likely_benign	0.00258	0.003744	0.001191
UKBB	PLEKHG2	19	39425267	G	A	c.4134G>A	p.Gly1378%3D	synonymous	1	0	0.000151	0	30.0049	0.037272	1.22201	736.73	4.365			6.568e-06	0	1.47e-05
UKBB	PLEKHG2	19	39425268	G	A	c.4135G>A	p.Ala1379Thr	missense	0	1	0	1.516e-05	3.33279	0.46104	0.135735	81.8323	6.451	0.0672
UKBB	PLEKHG2	19	39425281	C	T	c.4148C>T	p.Pro1383Leu	missense	0	1	0	1.504e-05	3.33279	0.46104	0.135735	81.8323	18.6	0.1287
UKBB	PLEKHG2	19	39425282	C	T	c.4149C>T	p.Pro1383%3D	synonymous	0	1	0	1.504e-05	3.33279	0.46104	0.135735	81.8323	0.459
UKBB	PLEKHG2	19	39425314	C	G	c.*20C>G		3_prime_UTR	0	1	0	1.543e-05	3.33279	0.46104	0.135735	81.8323	0.464
UKBB	PLEKHG2	19	39425318	A	G	c.*24A>G		3_prime_UTR	6	43	0.0009288	0.0006635	1.49481	0.339538	0.655095	3.41087	8.575		Likely_benign	0.05891	0.001728	0.001205
UKBB	PLEKHG2	19	39425323	G	A	c.*29G>A		3_prime_UTR	0	1	0	1.543e-05	3.33279	0.46104	0.135735	81.8323	1.5
UKBB	PLEKHG2	19	39425345	A	G	c.*51A>G		3_prime_UTR	0	1	0	1.497e-05	3.33279	0.46104	0.135735	81.8323	2.133
UKBB	PLEKHG2	19	39425346	C	A	c.*52C>A		3_prime_UTR	0	1	0	1.497e-05	3.33279	0.46104	0.135735	81.8323	1.375
UKBB	PLEKHG2	19	39425360	C	T	c.*66C>T		3_prime_UTR	0	1	0	1.494e-05	3.33279	0.46104	0.135735	81.8323	1.09
UKBB	PLEKHG2	19	39425383	C	G	c.*89C>G		3_prime_UTR	0	1	0	1.491e-05	3.33279	0.46104	0.135735	81.8323	4.387
UKBB	PLEKHG2	19	39425401	C	T	c.*107C>T		3_prime_UTR	2	2	0.0002982	2.983e-05	10.004	0.0100446	1.73247	57.767	6.911			6.568e-06	0	1.47e-05
UKBB	PLEKHG2	19	39425403	G	A	c.*109G>A		3_prime_UTR	0	1	0	1.495e-05	3.33279	0.46104	0.135735	81.8323	4.531
UKBB	PLEKHG2	19	39425411	A	C	c.*117A>C		3_prime_UTR	0	1	0	1.495e-05	3.33279	0.46104	0.135735	81.8323	0.465			6.574e-06	0	1.47e-05
UKBB	PLEKHG2	19	39425412	C	T	c.*118C>T		3_prime_UTR	0	1	0	1.495e-05	3.33279	0.46104	0.135735	81.8323	4.91
UKBB	PLEKHG2	19	39425418	G	T	c.*124G>T		3_prime_UTR	0	1	0	1.495e-05	3.33279	0.46104	0.135735	81.8323	8.396
UKBB	PLEKHG2	19	39425420	A	G	c.*126A>G		3_prime_UTR	0	8	0	0.0001196	0.588018	0.715212	0.0339307	10.1903	4.389			3.941e-05	0	5.879e-05
UKBB	PLEKHG2	19	39425428	C	T	c.*134C>T		3_prime_UTR	0	1	0	1.507e-05	3.33279	0.46104	0.135735	81.8323	0.815			1.315e-05	0	1.47e-05
UKBB	PLEKHG2	19	39425431	C	T	c.*137C>T		3_prime_UTR	2	6	0.0003004	9.04e-05	3.84723	0.0703079	0.894293	16.5507	0.138			4.6e-05	0	5.881e-05
UKBB	PLEKHG2	19	39425432	G	A	c.*138G>A		3_prime_UTR	0	3	0	4.52e-05	1.42825	0.813623	0.0737556	27.6577	0.332			5.916e-05	0	4.41e-05
UKBB	PLEKHG2	19	39425458	A	G	c.*164A>G		3_prime_UTR	1	20	0.0001487	0.0002977	0.731394	0.711584	0.139313	3.83981	5.66			4.921e-05	0	9.465e-05
UKBB	PLEKHG2	19	39425480	T	C	c.*186T>C		3_prime_UTR	0	1	0	1.489e-05	3.33279	0.46104	0.135735	81.8323	6.405			6.57e-06	0	1.47e-05
UKBB	PLEKHG2	19	39425500	C	T	c.*206C>T		3_prime_UTR	0	1	0	1.491e-05	3.33279	0.46104	0.135735	81.8323	0.804
UKBB	PLEKHG2	19	39425506	C	G	c.*212C>G		3_prime_UTR	1	0	0.0001491	0	30.0049	0.037272	1.22201	736.73	0.36
UKBB	PLEKHG2	19	39425516	A	G	c.*222A>G		3_prime_UTR	0	1	0	1.491e-05	3.33279	0.46104	0.135735	81.8323	11.52			0.0003938	0	4.41e-05
UKBB	PLEKHG2	19	39425528	T	C	c.*234T>C		3_prime_UTR	1	2	0.0001493	2.982e-05	6.00062	0.0827941	0.792372	45.4426	7.619			0.0124	0	5.879e-05
UKBB	PLEKHG2	19	39425543	C	T	c.*249C>T		3_prime_UTR	0	4	0	5.964e-05	1.11083	0.943792	0.059791	20.6377	0.948			4.6e-05	0	8.819e-05
UKBB	PLEKHG2	19	39425557	A	C	c.*263A>C		3_prime_UTR	0	3	0	4.525e-05	1.42825	0.813623	0.0737556	27.6577	0.809
UKBB	PLEKHG2	19	39425584-39425589	AGAACA	-	c.*291_*296del		3_prime_UTR	3	2	0.0004528	3.015e-05	14.0097	0.00143733	2.76304	71.0349	2.314			1.314e-05	0	2.94e-05
UKBB	PLEKHG2	19	39425588	C	G	c.*294C>G		3_prime_UTR	0	4	0	6.029e-05	1.11083	0.943792	0.059791	20.6377	2.192			1.971e-05	0	4.41e-05
UKBB	PLEKHG2	19	39425591	A	T	c.*297A>T		3_prime_UTR	3	2	0.0004528	3.015e-05	14.0097	0.00143733	2.76304	71.0349	0.337			1.314e-05	0	2.939e-05
UKBB	PLEKHG2	19	39425610-39425611	-	G	c.*320dup		3_prime_UTR	1	0	0.0001511	0	30.0049	0.037272	1.22201	736.73
UKBB	PLEKHG2	19	39425653	C	T	c.*359C>T		3_prime_UTR	0	2	0	3.07e-05	1.99962	0.65468	0.0959748	41.6616	1.584
UKBB	PLEKHG2	19	39425657	A	G	c.*363A>G		3_prime_UTR	0	4	0	6.141e-05	1.11083	0.943792	0.059791	20.6377	0.57
UKBB	PLEKHG2	19	39425667	G	A	c.*373G>A		3_prime_UTR	0	1	0	1.535e-05	3.33279	0.46104	0.135735	81.8323	1.495			3.285e-05	0	2.94e-05
UKBB	PLEKHG2	19	39425693	C	A	c.*399C>A		3_prime_UTR	1	0	0.0001548	0	30.0049	0.037272	1.22201	736.73	1.256
UKBB	PLEKHG2	19	39425726	G	C	c.*432G>C		3_prime_UTR	2	1	0.0003082	1.55e-05	16.6738	0.00644823	2.20175	126.271	0.639
UKBB	PLEKHG2	19	39425727	T	C	c.*433T>C		3_prime_UTR	0	1	0	1.55e-05	3.33279	0.46104	0.135735	81.8323	0.194
UKBB	PLEKHG2	19	39425731	C	T	c.*437C>T		3_prime_UTR	0	1	0	1.55e-05	3.33279	0.46104	0.135735	81.8323	1.208
UKBB	PLEKHG2	19	39425739	A	G	c.*445A>G		3_prime_UTR	0	2	0	3.061e-05	1.99962	0.65468	0.0959748	41.6616	0.419
UKBB	PLEKHG2	19	39425744	T	C	c.*450T>C		3_prime_UTR	0	2	0	3.061e-05	1.99962	0.65468	0.0959748	41.6616	3.376			6.572e-06	0	1.47e-05
UKBB	PLEKHG2	19	39425745	T	A	c.*451T>A		3_prime_UTR	0	23	0	0.000352	0.212593	0.278668	0.0129095	3.50097	3.486			0.000184	0	0.0003382
UKBB	PLEKHG2	19	39425766	T	C	c.*472T>C		3_prime_UTR	0	1	0	1.537e-05	3.33279	0.46104	0.135735	81.8323	1.588			6.573e-06	0	1.47e-05
UKBB	PLEKHG2	19	39425767	C	A	c.*473C>A		3_prime_UTR	0	1	0	1.537e-05	3.33279	0.46104	0.135735	81.8323	0.12
UKBB	PLEKHG2	19	39425769	C	T	c.*475C>T		3_prime_UTR	1	1	0.0001531	1.537e-05	10.0013	0.0461554	1.04001	96.1786	0.123			6.573e-06	0	0
UKBB	PLEKHG2	19	39425774	C	T	c.*480C>T		3_prime_UTR	0	1	0	1.537e-05	3.33279	0.46104	0.135735	81.8323	0.687
UKBB	PLEKHG2	19	39425783	C	T	c.*489C>T		3_prime_UTR	0	1	0	1.537e-05	3.33279	0.46104	0.135735	81.8323	4.431			2.63e-05	0	0
UKBB	PLEKHG2	19	39425784	G	A	c.*490G>A		3_prime_UTR	65	624	0.01009	0.009692	1.04952	0.712482	0.811623	1.35714	0.956			0.006232	0.006916	0.008691
UKBB	PLEKHG2	19	39425789	T	C	c.*495T>C		3_prime_UTR	0	2	0	3.106e-05	1.99962	0.65468	0.0959748	41.6616	2.116			6.574e-06	0	1.47e-05
UKBB	PLEKHG2	19	39425800	C	T	c.*506C>T		3_prime_UTR	0	1	0	1.553e-05	3.33279	0.46104	0.135735	81.8323	0.276			6.571e-06	0	0
UKBB	PLEKHG2	19	39425837	A	G	c.*543A>G		3_prime_UTR	0	4	0	6.05e-05	1.11083	0.943792	0.059791	20.6377	0.85			1.974e-05	0	1.471e-05
UKBB	PLEKHG2	19	39425855	A	G	c.*561A>G		3_prime_UTR	0	1	0	1.512e-05	3.33279	0.46104	0.135735	81.8323	0.607
UKBB	PLEKHG2	19	39425876	T	C	c.*582T>C		3_prime_UTR	0	1	0	1.544e-05	3.33279	0.46104	0.135735	81.8323	2.21
UKBB	PLEKHG2	19	39425892	C	T	c.*598C>T		3_prime_UTR	0	1	0	1.537e-05	3.33279	0.46104	0.135735	81.8323	0.62
UKBB	PLEKHG2	19	39425977-39425992	CCATCTTCCCACTTAC	-	c.*691_*706del		3_prime_UTR	0	1	0	1.508e-05	3.33279	0.46104	0.135735	81.8323	0.533			1.972e-05	0	4.41e-05
UKBB	PLEKHG2	19	39426015	C	T	c.*721C>T		3_prime_UTR	0	1	0	1.537e-05	3.33279	0.46104	0.135735	81.8323	3.245			5.914e-05	0	2.94e-05
UKBB	PLEKHG2	19	39426027	C	G	c.*733C>G		3_prime_UTR	0	1	0	1.509e-05	3.33279	0.46104	0.135735	81.8323	0.746
UKBB	PLEKHG2	19	39426028	G	A	c.*734G>A		3_prime_UTR	0	2	0	3.017e-05	1.99962	0.65468	0.0959748	41.6616	0.656			3.29e-05	0	2.942e-05
UKBB	PLEKHG2	19	39426033	T	G	c.*739T>G		3_prime_UTR	0	1	0	1.509e-05	3.33279	0.46104	0.135735	81.8323	0.7			2.63e-05	0	5.88e-05
UKBB	PLEKHG2	19	39426037	T	C	c.*743T>C		3_prime_UTR	0	1	0	1.509e-05	3.33279	0.46104	0.135735	81.8323	2.986
UKBB	PLEKHG2	19	39426040-39426041	AT	-	c.*748_*749del		3_prime_UTR	0	1	0	1.509e-05	3.33279	0.46104	0.135735	81.8323
UKBB	PLEKHG2	19	39426048	A	G	c.*754A>G		3_prime_UTR	12	100	0.001808	0.001509	1.24435	0.466857	0.690536	2.24233	2.282			0.0007041	0	0.00131
UKBB	PLEKHG2	19	39426067	C	G	c.*773C>G		3_prime_UTR	1	0	0.000152	0	30.0049	0.037272	1.22201	736.73	0.773
UKBB	PLEKHG2	19	39426083	C	T	c.*789C>T		3_prime_UTR	0	1	0	1.526e-05	3.33279	0.46104	0.135735	81.8323	0.854			6.571e-06	0	1.47e-05
UKBB	PLEKHG2	19	39426112	C	T	c.*818C>T		3_prime_UTR	3	33	0.0004607	0.0005056	1.04454	0.938194	0.347142	3.14301	2.405			0.000545	0	0.0008821
UKBB	PLEKHG2	19	39426113	G	A	c.*819G>A		3_prime_UTR	7	41	0.001075	0.0006282	1.80854	0.135751	0.830306	3.93929	0.092			0.06025	0.001729	0.001206
UKBB	PLEKHG2	19	39426116	A	C	c.*822A>C		3_prime_UTR	0	1	0	1.532e-05	3.33279	0.46104	0.135735	81.8323	1.453
UKBB	PLEKHG2	19	39426116	A	G	c.*822A>G		3_prime_UTR	0	1	0	1.532e-05	3.33279	0.46104	0.135735	81.8323	1.696
UKBB	PLEKHG2	19	39426117	T	C	c.*823T>C		3_prime_UTR	0	1	0	1.532e-05	3.33279	0.46104	0.135735	81.8323	0.904
UKBB	PLEKHG2	19	39426119	C	A	c.*825C>A		3_prime_UTR	0	1	0	1.532e-05	3.33279	0.46104	0.135735	81.8323	0.15
UKBB	PLEKHG2	19	39426123	A	C	c.*829A>C		3_prime_UTR	1	3	0.0001537	4.6e-05	4.28603	0.135949	0.632719	29.0335	0.122			1.316e-05	0	2.942e-05
UKBB	PLEKHG2	19	39426131	C	T	c.*837C>T		3_prime_UTR	0	1	0	1.531e-05	3.33279	0.46104	0.135735	81.8323	0.595			1.971e-05	0	0
UKBB	PLEKHG2	19	39426140-39426150	CTCTCCGGGGT	-	c.*848_*858del		3_prime_UTR	0	3	0	4.594e-05	1.42825	0.813623	0.0737556	27.6577	1.142			6.588e-06	0	1.472e-05
UKBB	PLEKHG2	19	39426140	C	G	c.*846C>G		3_prime_UTR	0	3	0	4.594e-05	1.42825	0.813623	0.0737556	27.6577	0.98			6.571e-06	0	0
UKBB	PLEKHG2	19	39426145	C	T	c.*851C>T		3_prime_UTR	1	15	0.0001529	0.0002297	0.96747	0.969156	0.18097	5.17212	2.558			0.0003283	0	5.881e-05
UKBB	PLEKHG2	19	39426221	A	G	c.*927A>G		3_prime_UTR	0	1	0	1.541e-05	3.33279	0.46104	0.135735	81.8323	4.653
UKBB	PLEKHG2	19	39426229	C	T	c.*935C>T		3_prime_UTR	1	0	0.0001543	0	30.0049	0.037272	1.22201	736.73	6.792
UKBB	PLEKHG2	19	39426264	G	A	c.*970G>A		3_prime_UTR	0	4	0	6.204e-05	1.11083	0.943792	0.059791	20.6377	2.23			6.576e-06	0	0
UKBB	PLEKHG2	19	39426322	A	G	c.*1028A>G		3_prime_UTR	0	1	0	1.554e-05	3.33279	0.46104	0.135735	81.8323	4.738
UKBB	PLEKHG2	19	39426331	C	T	c.*1037C>T		3_prime_UTR	0	3	0	4.662e-05	1.42825	0.813623	0.0737556	27.6577	1.234			0.01213	0	0.0002058
UKBB	PLEKHG2	19	39426338	T	C	c.*1044T>C		3_prime_UTR	1	0	0.0001537	0	30.0049	0.037272	1.22201	736.73	2.181
UKBB	PLEKHG2	19	39426347	T	C	c.*1053T>C		3_prime_UTR	1	5	0.0001537	7.701e-05	2.72731	0.276148	0.44823	16.5947	2.108			1.972e-05	0	4.409e-05
UKBB	PLEKHG2	19	39426371	C	T	c.*1077C>T		3_prime_UTR	0	1	0	1.526e-05	3.33279	0.46104	0.135735	81.8323	5.057
UKBB	PLEKHG2	19	39426372	C	T	c.*1078C>T		3_prime_UTR	0	1	0	1.526e-05	3.33279	0.46104	0.135735	81.8323	4.678
UKBB	PLEKHG2	19	39426392	C	G	c.*1098C>G		3_prime_UTR	0	1	0	1.508e-05	3.33279	0.46104	0.135735	81.8323	0.137			1.314e-05	0	2.94e-05
UKBB	PLEKHG2	19	39426392	C	T	c.*1098C>T		3_prime_UTR	0	2	0	3.016e-05	1.99962	0.65468	0.0959748	41.6616	0.273
UKBB	PLEKHG2	19	39426406	G	C	c.*1112G>C		3_prime_UTR	0	2	0	3.016e-05	1.99962	0.65468	0.0959748	41.6616	7.693			1.313e-05	0	1.47e-05
UKBB	PLEKHG2	19	39426407-39426408	-	T	c.*1117dup		3_prime_UTR	0	1	0	1.547e-05	3.33279	0.46104	0.135735	81.8323
UKBB	PLEKHG2	19	39426429-39426430	CC	-	c.*1138_*1139del		3_prime_UTR	0	1	0	1.55e-05	3.33279	0.46104	0.135735	81.8323
UKBB	PLEKHG2	19	39426429	C	A	c.*1135C>A		3_prime_UTR	0	1	0	1.55e-05	3.33279	0.46104	0.135735	81.8323	6.17
UKBB	PLEKHG2	19	39426449	T	C	c.*1155T>C		3_prime_UTR	0	1	0	1.514e-05	3.33279	0.46104	0.135735	81.8323	4.216			1.314e-05	0	2.939e-05
UKBB	PLEKHG2	19	39426469	A	G	c.*1175A>G		3_prime_UTR	1	5	0.0001506	7.572e-05	2.72731	0.276148	0.44823	16.5947	1.165			5.255e-05	0	0.0001176
UKBB	PLEKHG2	19	39426476	C	T	c.*1182C>T		3_prime_UTR	0	1	0	1.506e-05	3.33279	0.46104	0.135735	81.8323	4.035			2.628e-05	0.0002882	4.409e-05
UKBB	PLEKHG2	19	39426477	G	A	c.*1183G>A		3_prime_UTR	0	1	0	1.506e-05	3.33279	0.46104	0.135735	81.8323	0.732			1.314e-05	0	0
UKBB	PLEKHG2	19	39426477	G	T	c.*1183G>T		3_prime_UTR	1	0	0.0001503	0	30.0049	0.037272	1.22201	736.73	0.302
UKBB	PLEKHG2	19	39426492	G	A	c.*1198G>A		3_prime_UTR	1	0	0.0001496	0	30.0049	0.037272	1.22201	736.73	6.948
UKBB	PLEKHG2	19	39426492	G	T	c.*1198G>T		3_prime_UTR	0	2	0	3.004e-05	1.99962	0.65468	0.0959748	41.6616	5.975
UKBB	PLEKHG2	19	39426502	A	G	c.*1208A>G		3_prime_UTR	0	1	0	1.502e-05	3.33279	0.46104	0.135735	81.8323	8.329			1.314e-05	0	2.939e-05
UKBB	PLEKHG2	19	39426506	T	G	c.*1212T>G		3_prime_UTR	0	2	0	3.004e-05	1.99962	0.65468	0.0959748	41.6616	11.04			6.568e-06	0	0
UKBB	PLEKHG2	19	39426540-39426543	TTAT	-	c.*1250_*1253del		3_prime_UTR	0	1	0	1.505e-05	3.33279	0.46104	0.135735	81.8323	3.521			9.195e-05	0	0
UKBB	PLEKHG2	19	39426574	C	T	c.*1280C>T		3_prime_UTR	1	2	0.0001526	3.066e-05	6.00062	0.0827941	0.792372	45.4426	1.789			1.971e-05	0	2.939e-05
UKBB	PLEKHG2	19	39426576	C	-	c.*1284del		3_prime_UTR	1	0	0.0001526	0	30.0049	0.037272	1.22201	736.73
UKBB	PLEKHG2	19	39426634	C	T	c.*1340C>T		3_prime_UTR	1	2	0.0001515	3.035e-05	6.00062	0.0827941	0.792372	45.4426	5.4			6.572e-06	0	1.47e-05
UKBB	PLEKHG2	19	39426644	G	A	c.*1350G>A		3_prime_UTR	0	4	0	6.209e-05	1.11083	0.943792	0.059791	20.6377	0.945			4.6e-05	0	7.351e-05
UKBB	PLEKHG2	19	39426646	T	C	c.*1352T>C		3_prime_UTR	0	1	0	1.552e-05	3.33279	0.46104	0.135735	81.8323	2.135
UKBB	PLEKHG2	19	39426657	A	G	c.*1363A>G		3_prime_UTR	0	1	0	1.552e-05	3.33279	0.46104	0.135735	81.8323	1.24
UKBB	PLEKHG2	19	39426659	A	G	c.*1365A>G		3_prime_UTR	0	1	0	1.552e-05	3.33279	0.46104	0.135735	81.8323	2.003
UKBB	PLEKHG2	19	39426702	T	C	c.*1408T>C		3_prime_UTR	0	1	0	1.534e-05	3.33279	0.46104	0.135735	81.8323	4.116			6.571e-06	0	1.47e-05
UKBB	PLEKHG2	19	39426738	T	G	c.*1444T>G		3_prime_UTR	0	1	0	1.55e-05	3.33279	0.46104	0.135735	81.8323	0.772
UKBB	PLEKHG2	19	39426743	C	T	c.*1449C>T		3_prime_UTR	1	0	0.0001533	0	30.0049	0.037272	1.22201	736.73	2.905
UKBB	PLEKHG2	19	39426756	A	G	c.*1462A>G		3_prime_UTR	2	0	0.0003067	0	50.0229	0.0115591	2.40093	1042.22	1.117
UKBB	PLEKHG2	19	39426842	C	T	c.*1548C>T		3_prime_UTR	1	3	0.0001539	4.639e-05	4.28603	0.135949	0.632719	29.0335	7.656			1.629e-05	0	3.252e-05
UKBB	PLEKHG2	19	39426845-39426846	-	TT	c.*1567_*1568dup		3_prime_UTR	20	178	0.003099	0.002771	1.14906	0.5525	0.726509	1.81736	0.38			0.003869	0.0131	0.002593
UKBB	PLEKHG2	19	39426847	T	-	c.*1568del		3_prime_UTR	0	10	0	0.0001548	0.475986	0.608075	0.0278848	8.12497
UKBB	PLEKHG2	19	39426846-39426847	-	A	c.*1552_*1553insA		3_prime_UTR	0	1	0	1.546e-05	3.33279	0.46104	0.135735	81.8323
UKBB	PLEKHG2	19	39426862-39426863	-	A	c.*1569dup		3_prime_UTR	3	11	0.0004618	0.0001701	3.04478	0.0682881	0.919791	10.0791	0.241			8.598e-05	0	0.0001623
UKBB	PLEKHG2	19	39427014	T	C	c.*1720T>C		3_prime_UTR	0	2	0	3.081e-05	1.99962	0.65468	0.0959748	41.6616	1.595			1.974e-05	0	4.411e-05
UKBB	PLEKHG2	19	39427017-39427018	-	GTT	c.*1739_*1741dup		3_prime_UTR	1	5	0.0001536	7.704e-05	2.72731	0.276148	0.44823	16.5947	0.282			6.623e-05	0	0.0001478
UKBB	PLEKHG2	19	39427021-39427023	GTT	-	c.*1739_*1741del		3_prime_UTR	1	29	0.0001536	0.0004468	0.508121	0.418689	0.0984771	2.6218
UKBB	PLEKHG2	19	39427035	T	G	c.*1741T>G		3_prime_UTR	0	2	0	3.09e-05	1.99962	0.65468	0.0959748	41.6616	1.004
UKBB	PLEKHG2	19	39427036	T	A	c.*1742T>A		3_prime_UTR	2	12	0.0003072	0.0001849	2.00021	0.317174	0.514203	7.78064	1.403			1.977e-05	0	4.417e-05
UKBB	PLEKHG2	19	39427175	G	A	c.*1881G>A		3_prime_UTR	0	1	0	1.544e-05	3.33279	0.46104	0.135735	81.8323	3.409			2.635e-05	0	4.414e-05
UKBB	PLEKHG2	19	39427176	C	T	c.*1882C>T		3_prime_UTR	0	2	0	3.088e-05	1.99962	0.65468	0.0959748	41.6616	1.354			6.578e-06	0	1.471e-05
UKBB	PLEKHG2	19	39427182	C	T	c.*1888C>T		3_prime_UTR	0	1	0	1.544e-05	3.33279	0.46104	0.135735	81.8323	1.807			4.605e-05	0	8.823e-05
UKBB	PLEKHG2	19	39427330	A	T	c.*2036A>T		3_prime_UTR	0	1	0	1.537e-05	3.33279	0.46104	0.135735	81.8323	1.915
UKBB	PLEKHG2	19	39427335	G	-	c.*2041del		3_prime_UTR	0	3	0	4.606e-05	1.42825	0.813623	0.0737556	27.6577	0.398			7.765e-06	0	1.63e-05
UKBB	PLEKHG2	19	39427336	A	-	c.*2043del		3_prime_UTR	0	3	0	4.606e-05	1.42825	0.813623	0.0737556	27.6577	0.397			0	0	0
UKBB	PLEKHG2	19	39427335	G	T	c.*2041G>T		3_prime_UTR	1	5	0.0001536	7.681e-05	2.72731	0.276148	0.44823	16.5947	1.117			4.225e-05	0	8.575e-05
UKBB	PLEKHG2	19	39427337-39427338	-	T	c.*2058dup		3_prime_UTR	3	5	0.0004614	7.693e-05	6.36749	0.00680096	1.66623	24.3334	0.569			0.0004887	0	0.000328
UKBB	PLEKHG2	19	39427340-39427341	TT	-	c.*2057_*2058del		3_prime_UTR	0	13	0	0.0002007	0.370179	0.490204	0.022	6.22874
UKBB	PLEKHG2	19	39427337	A	T	c.*2043A>T		3_prime_UTR	0	5	0	7.679e-05	0.908836	0.948404	0.0502413	16.4403	2.011			0.0001509	0.002712	0.0001249
UKBB	PLEKHG2	19	39427338	T	A	c.*2044T>A		3_prime_UTR	0	3	0	4.63e-05	1.42825	0.813623	0.0737556	27.6577	2.152			2.021e-05	0	3.879e-05
UKBB	PLEKHG2	19	39427350	T	C	c.*2056T>C		3_prime_UTR	0	3	0	4.606e-05	1.42825	0.813623	0.0737556	27.6577	1.568			3.999e-05	0	8.877e-05
UKBB	PLEKHG2	19	39427610	G	A	c.*2316G>A		3_prime_UTR	0	2	0	3.102e-05	1.99962	0.65468	0.0959748	41.6616	1.037			0.005003	0	7.349e-05
UKBB	PLEKHG2	19	39427614	G	C	c.*2320G>C		3_prime_UTR	0	1	0	1.551e-05	3.33279	0.46104	0.135735	81.8323	0.648
UKBB	PLEKHG2	19	39427616	T	A	c.*2322T>A		3_prime_UTR	0	1	0	1.551e-05	3.33279	0.46104	0.135735	81.8323	0.867			1.315e-05	0	2.94e-05
UKBB	PLEKHG2	19	39427617	A	C	c.*2323A>C		3_prime_UTR	0	1	0	1.551e-05	3.33279	0.46104	0.135735	81.8323	1.15			1.314e-05	0	2.94e-05
UKBB	PLEKHG2	19	39427654-39427657	AGTT	-	c.*2362_*2365del		3_prime_UTR	0	15	0	0.0002329	0.322395	0.430836	0.0192853	5.38951	0.491			0.0001775	0	0.0002793
UKBB	PLEKHG2	19	39427782	C	T	c.*2488C>T		3_prime_UTR	0	1	0	1.499e-05	3.33279	0.46104	0.135735	81.8323	1.573
UKBB	PLEKHG2	19	39427783	C	T	c.*2489C>T		3_prime_UTR	0	1	0	1.499e-05	3.33279	0.46104	0.135735	81.8323	2.794
UKBB	PLEKHG2	19	39427800	G	A	c.*2506G>A		3_prime_UTR	0	2	0	3.007e-05	1.99962	0.65468	0.0959748	41.6616	3.248			5.913e-05	0	0.0001176
UKBB	PLEKHG2	19	39427841	T	C	c.*2547T>C		3_prime_UTR	0	1	0	1.536e-05	3.33279	0.46104	0.135735	81.8323	3.342
UKBB	PLEKHG2	19	39427843	G	T	c.*2549G>T		3_prime_UTR	1	29	0.000153	0.0004456	0.508121	0.418689	0.0984771	2.6218	1.266			0.001011	0.01094	0.0009409
UKBB	PLEKHG2	19	39427851	A	G	c.*2557A>G		3_prime_UTR	0	1	0	1.536e-05	3.33279	0.46104	0.135735	81.8323	2.664
UKBB	PLEKHG2	19	39427858	T	A	c.*2564T>A		3_prime_UTR	0	3	0	4.609e-05	1.42825	0.813623	0.0737556	27.6577	3.1			3.287e-05	0	5.88e-05
UKBB	PLEKHG2	19	39427859	G	A	c.*2565G>A		3_prime_UTR	0	2	0	3.073e-05	1.99962	0.65468	0.0959748	41.6616	1.291			2.628e-05	0	5.879e-05
UKBB	PLEKHG2	19	39427874	G	A	c.*2580G>A		3_prime_UTR	0	2	0	3.078e-05	1.99962	0.65468	0.0959748	41.6616	0.824			3.942e-05	0	2.941e-05
UKBB	PLEKHG2	19	39427886	C	A	c.*2592C>A		3_prime_UTR	0	1	0	1.539e-05	3.33279	0.46104	0.135735	81.8323	2.16
UKBB	PLEKHG2	19	39428092	C	G	c.*2798C>G		3_prime_UTR	0	5	0	7.743e-05	0.908836	0.948404	0.0502413	16.4403	1.598			1.973e-05	0	2.941e-05
UKBB	PLEKHG2	19	39428101	C	G	c.*2807C>G		3_prime_UTR	0	2	0	3.097e-05	1.99962	0.65468	0.0959748	41.6616	0.58			1.973e-05	0	4.413e-05
UKBB	PLEKHG2	19	39428104	G	C	c.*2810G>C		3_prime_UTR	1	0	0.0001547	0	30.0049	0.037272	1.22201	736.73	0.814
UKBB	ATP1A3	19	41966596	T	C	c.*341A>G		3_prime_UTR	0	1	0	1.515e-05	3.33279	0.46104	0.135735	81.8323	9.198
UKBB	ATP1A3	19	41966622	C	T	c.*315G>A		3_prime_UTR	10	93	0.001525	0.001427	1.12308	0.721781	0.592836	2.12757	16.96		Benign/Likely_benign	0.0006772	0	0.001323
UKBB	ATP1A3	19	41966638	C	T	c.*299G>A		3_prime_UTR	0	1	0	1.535e-05	3.33279	0.46104	0.135735	81.8323	6.417		Likely_benign	1.971e-05	0	0
UKBB	ATP1A3	19	41966639	G	A	c.*298C>T		3_prime_UTR	0	4	0	6.14e-05	1.11083	0.943792	0.059791	20.6377	0.022		Uncertain_significance	5.254e-05	0	0
UKBB	ATP1A3	19	41966644	G	A	c.*293C>T		3_prime_UTR	0	1	0	1.535e-05	3.33279	0.46104	0.135735	81.8323	3.479
UKBB	ATP1A3	19	41966982	G	A	c.3014-17C>T		splice_polypyrimidine_tract,intron	0	1	0	1.55e-05	3.33279	0.46104	0.135735	81.8323	10.46			6.573e-06	0	0
UKBB	ATP1A3	19	41967246	C	T	c.3013+3G>A		splice_donor_region,intron	0	1	0	1.533e-05	3.33279	0.46104	0.135735	81.8323	21.2
UKBB	ATP1A3	19	41967256	G	A	c.3006C>T	p.Asn1002%3D	synonymous	0	1	0	1.533e-05	3.33279	0.46104	0.135735	81.8323	12.4		Likely_benign	1.314e-05	0	1.47e-05
UKBB	ATP1A3	19	41967319	G	A	c.2943C>T	p.Ala981%3D	synonymous	1	8	0.0001517	0.0001213	1.76458	0.52144	0.310909	10.0149	18.47		Likely_benign	6.571e-06	0	1.47e-05
UKBB	ATP1A3	19	41967339	G	A	c.2923C>T	p.Pro975Ser	missense,splice_region	0	1	0	1.519e-05	3.33279	0.46104	0.135735	81.8323	25.6	0.2939
UKBB	ATP1A3	19	41967353	G	A	c.2922-13C>T		splice_polypyrimidine_tract,intron	0	1	0	1.519e-05	3.33279	0.46104	0.135735	81.8323	2.783
UKBB	ATP1A3	19	41967668	G	A	c.2915C>T	p.Pro972Leu	missense	0	1	0	1.51e-05	3.33279	0.46104	0.135735	81.8323	28.8	0.89
UKBB	ATP1A3	19	41967688	G	A	c.2895C>T	p.Asp965%3D	synonymous	3	12	0.0004528	0.0001812	2.80112	0.0886661	0.855726	9.16913	4.387		Likely_benign	5.259e-05	0	8.823e-05
UKBB	ATP1A3	19	41967697	G	A	c.2886C>T	p.Pro962%3D	synonymous	0	3	0	4.602e-05	1.42825	0.813623	0.0737556	27.6577	1.201		Benign/Likely_benign	5.261e-05	0	7.354e-05
UKBB	ATP1A3	19	41967712	G	A	c.2871C>T	p.Phe957%3D	synonymous	0	1	0	1.534e-05	3.33279	0.46104	0.135735	81.8323	13.34
UKBB	ATP1A3	19	41967733	C	T	c.2850G>A	p.Glu950%3D	synonymous	0	1	0	1.524e-05	3.33279	0.46104	0.135735	81.8323	9.279
UKBB	ATP1A3	19	41967745	G	A	c.2838C>T	p.Phe946%3D	synonymous	0	5	0	7.619e-05	0.908836	0.948404	0.0502413	16.4403	7.398		Benign/Likely_benign	0.0006045	0	5.884e-05
UKBB	ATP1A3	19	41968849	C	T	c.2755G>A	p.Val919Ile	missense	0	2	0	3.095e-05	1.99962	0.65468	0.0959748	41.6616	25	0.3542	Uncertain_significance	6.571e-06	0	1.47e-05
UKBB	ATP1A3	19	41968856	G	A	c.2748C>T	p.Ile916%3D	synonymous	1	0	0.000155	0	30.0049	0.037272	1.22201	736.73	0.948		Likely_benign	1.314e-05	0	1.47e-05
UKBB	ATP1A3	19	41968874	C	T	c.2730G>A	p.Thr910%3D	synonymous	0	2	0	3.067e-05	1.99962	0.65468	0.0959748	41.6616	0.449		Likely_benign	6.571e-06	0	1.47e-05
UKBB	ATP1A3	19	41969431	T	C	c.2688+4A>G		splice_donor_region,intron	0	3	0	4.481e-05	1.42825	0.813623	0.0737556	27.6577	24.8
UKBB	ATP1A3	19	41969447	G	A	c.2676C>T	p.Tyr892%3D	synonymous	0	2	0	2.987e-05	1.99962	0.65468	0.0959748	41.6616	0.245		Likely_benign	1.971e-05	0	1.47e-05
UKBB	ATP1A3	19	41969470	C	T	c.2653G>A	p.Val885Ile	missense	1	6	0.0001494	8.961e-05	2.30766	0.356011	0.390812	13.6262	18.91	0.0633	Conflicting_classifications_of_pathogenicity	0.0005121	0	7.351e-05
UKBB	ATP1A3	19	41969471	G	A	c.2652C>T	p.Thr884%3D	synonymous	0	1	0	1.494e-05	3.33279	0.46104	0.135735	81.8323	0.357		Likely_benign	2.629e-05	0	0
UKBB	ATP1A3	19	41969504	C	G	c.2619G>C	p.Leu873%3D	synonymous	0	2	0	2.996e-05	1.99962	0.65468	0.0959748	41.6616	1.831
UKBB	ATP1A3	19	41969513	G	A	c.2610C>T	p.Pro870%3D	synonymous	0	6	0	8.965e-05	0.768992	0.857962	0.0433094	13.654	0.881		Benign	0.007389	0.03948	0.0003529
UKBB	ATP1A3	19	41969516	C	A	c.2607G>T	p.Leu869Phe	missense	0	1	0	1.494e-05	3.33279	0.46104	0.135735	81.8323	19.27	0.1235
UKBB	ATP1A3	19	41969564	G	A	c.2559C>T	p.Leu853%3D	synonymous	2	12	0.0003001	0.0001804	2.00021	0.317174	0.514203	7.78064	0.23		Benign/Likely_benign	9.198e-05	0	0.0001323
UKBB	ATP1A3	19	41969596	A	C	c.2543-16T>G		splice_polypyrimidine_tract,intron	0	1	0	1.49e-05	3.33279	0.46104	0.135735	81.8323	4.795
UKBB	ATP1A3	19	41970204	G	A	c.2523C>T	p.Ser841%3D	synonymous	1	5	0.0001491	7.452e-05	2.72731	0.276148	0.44823	16.5947	10.68		Likely_benign	6.569e-06	0	1.47e-05
UKBB	ATP1A3	19	41970208	A	G	c.2519T>C	p.Ile840Thr	missense	0	1	0	1.49e-05	3.33279	0.46104	0.135735	81.8323	25	0.9696
UKBB	ATP1A3	19	41970234	C	G	c.2493G>C	p.Thr831%3D	synonymous	0	2	0	2.988e-05	1.99962	0.65468	0.0959748	41.6616	0.023		Likely_benign	6.57e-06	0	0
UKBB	ATP1A3	19	41970234	C	T	c.2493G>A	p.Thr831%3D	synonymous	0	11	0	0.0001643	0.434583	0.564056	0.0256026	7.37672	0.126		Likely_benign	0.0001643	0	7.349e-05
UKBB	ATP1A3	19	41970235	G	A	c.2492C>T	p.Thr831Met	missense	0	1	0	1.494e-05	3.33279	0.46104	0.135735	81.8323	26.4	0.1024	Uncertain_significance
UKBB	ATP1A3	19	41970236	T	A	c.2491A>T	p.Thr831Ser	missense	0	2	0	2.988e-05	1.99962	0.65468	0.0959748	41.6616	22.2	0.08	Uncertain_significance
UKBB	ATP1A3	19	41970238	C	T	c.2489G>A	p.Arg830Gln	missense	1	3	0.0001495	4.481e-05	4.28603	0.135949	0.632719	29.0335	23.6	0.0729	Conflicting_classifications_of_pathogenicity	9.855e-05	0	4.41e-05
UKBB	ATP1A3	19	41970258	C	T	c.2469G>A	p.Lys823%3D	synonymous	0	1	0	1.495e-05	3.33279	0.46104	0.135735	81.8323	12.58		Likely_benign
UKBB	ATP1A3	19	41970276	G	A	c.2451C>T	p.Ala817%3D	synonymous	0	1	0	1.495e-05	3.33279	0.46104	0.135735	81.8323	0.036		Likely_benign	8.538e-05	0	0
UKBB	ATP1A3	19	41970276	G	C	c.2451C>G	p.Ala817%3D	synonymous	0	1	0	1.495e-05	3.33279	0.46104	0.135735	81.8323	0.008
UKBB	ATP1A3	19	41970282	C	T	c.2445G>A	p.Glu815%3D	synonymous	2	2	0.0002987	2.989e-05	10.004	0.0100446	1.73247	57.767	2.974		Likely_benign	1.314e-05	0	2.939e-05
UKBB	ATP1A3	19	41970285	G	A	c.2442C>T	p.Tyr814%3D	synonymous	0	3	0	4.62e-05	1.42825	0.813623	0.0737556	27.6577	0.091		Likely_benign	1.971e-05	0	1.47e-05
UKBB	ATP1A3	19	41970288	C	T	c.2439G>A	p.Ala813%3D	synonymous	2	1	0.0003086	1.54e-05	16.6738	0.00644823	2.20175	126.271	0.485		Benign/Likely_benign	5.912e-05	0	4.41e-05
UKBB	ATP1A3	19	41970314	C	T	c.2419-6G>A		splice_region,splice_polypyrimidine_tract,intron	0	1	0	1.5e-05	3.33279	0.46104	0.135735	81.8323	0.995		Benign/Likely_benign	3.94e-05	0	4.41e-05
UKBB	ATP1A3	19	41970325	G	A	c.2419-17C>T		splice_polypyrimidine_tract,intron	0	1	0	1.493e-05	3.33279	0.46104	0.135735	81.8323	0.018		Benign	0.0001182	0.002016	7.349e-05
UKBB	ATP1A3	19	41970385	C	T	c.2418+3G>A		splice_donor_region,intron	1	3	0.0001493	4.487e-05	4.28603	0.135949	0.632719	29.0335	17.57		Uncertain_significance	1.971e-05	0	2.94e-05
UKBB	ATP1A3	19	41970439	C	T	c.2367G>A	p.Pro789%3D	synonymous	0	1	0	1.55e-05	3.33279	0.46104	0.135735	81.8323	0.087		Benign/Likely_benign	9.203e-05	0	8.826e-05
UKBB	ATP1A3	19	41970472	C	T	c.2334G>A	p.Thr778%3D	synonymous	0	5	0	7.555e-05	0.908836	0.948404	0.0502413	16.4403	0.345		Benign	0.002248	0	8.822e-05
UKBB	ATP1A3	19	41970481	C	T	c.2325G>A	p.Pro775%3D	synonymous	2	6	0.0003016	9.066e-05	3.84723	0.0703079	0.894293	16.5507	0.28		Likely_benign	4.603e-05	0	8.822e-05
UKBB	ATP1A3	19	41970487	A	G	c.2319T>C	p.Asn773%3D	synonymous	0	6	0	9.143e-05	0.768992	0.857962	0.0433094	13.654	8.357		Benign	0.01146	0.03948	0.0003971
UKBB	ATP1A3	19	41970499	G	A	c.2307C>T	p.Thr769%3D	synonymous	0	1	0	1.524e-05	3.33279	0.46104	0.135735	81.8323	4.92		Conflicting_classifications_of_pathogenicity	6.572e-06	0	1.47e-05
UKBB	ATP1A3	19	41975666	G	A	c.2226C>T	p.Asp742%3D	synonymous	0	27	0	0.0004048	0.181649	0.232015	0.0110774	2.9787	0.031		Benign/Likely_benign	9.859e-05	0	0.0002058
UKBB	ATP1A3	19	41975762	G	A	c.2130C>T	p.Asn710%3D	synonymous	0	1	0	1.503e-05	3.33279	0.46104	0.135735	81.8323	1.396		Likely_benign	1.971e-05	0	0
UKBB	ATP1A3	19	41975777	G	A	c.2115C>T	p.Thr705%3D	synonymous	0	1	0	1.501e-05	3.33279	0.46104	0.135735	81.8323	6.122		Likely_benign	0.0001052	0	0
UKBB	ATP1A3	19	41975801-41975802	-	AGGGTGCAGGGTA	c.2095-5_2095-4insTACCCTGCACCCT		splice_region,splice_polypyrimidine_tract,intron	2	14	0.0003002	0.0002101	1.72421	0.426479	0.450263	6.60261	10.52		Likely_benign	5.261e-05	0	4.413e-05
UKBB	ATP1A3	19	41975803	G	A	c.2095-6C>T		splice_region,splice_polypyrimidine_tract,intron	0	2	0	3.002e-05	1.99962	0.65468	0.0959748	41.6616	9.092		Likely_benign
UKBB	ATP1A3	19	41976470	G	A	c.2040C>T	p.Phe680%3D	synonymous	0	11	0	0.0001665	0.434583	0.564056	0.0256026	7.37672	5.463		Likely_benign	4.599e-05	0	8.817e-05
UKBB	ATP1A3	19	41976482	G	A	c.2028C>T	p.Thr676%3D	synonymous	0	2	0	3.028e-05	1.99962	0.65468	0.0959748	41.6616	0.063		Likely_benign	1.314e-05	0	2.939e-05
UKBB	ATP1A3	19	41976485	G	A	c.2025C>T	p.His675%3D	synonymous	0	1	0	1.514e-05	3.33279	0.46104	0.135735	81.8323	11.39		Likely_benign	6.57e-06	0	1.469e-05
UKBB	ATP1A3	19	41976497	G	A	c.2013C>T	p.Ile671%3D	synonymous	0	1	0	1.525e-05	3.33279	0.46104	0.135735	81.8323	8.513			6.571e-06	0	1.47e-05
UKBB	ATP1A3	19	41976501	T	C	c.2009A>G	p.Glu670Gly	missense	0	2	0	3.05e-05	1.99962	0.65468	0.0959748	41.6616	25.8	0.2628	Uncertain_significance	6.575e-06	0	0
UKBB	ATP1A3	19	41976503	G	A	c.2007C>T	p.Asp669%3D	synonymous	0	1	0	1.525e-05	3.33279	0.46104	0.135735	81.8323	0.837		Likely_benign	1.315e-05	0	1.47e-05
UKBB	ATP1A3	19	41976506	G	A	c.2004C>T	p.Ile668%3D	synonymous	0	2	0	3.05e-05	1.99962	0.65468	0.0959748	41.6616	2.497		Likely_benign	3.285e-05	0	4.409e-05
UKBB	ATP1A3	19	41977929	G	A	c.1943+7C>T		splice_region,intron	0	1	0	1.512e-05	3.33279	0.46104	0.135735	81.8323	1.851		Likely_benign
UKBB	ATP1A3	19	41977955	C	T	c.1924G>A	p.Val642Ile	missense	1	12	0.0001522	0.0001828	1.19977	0.8331	0.220497	6.5282	24.4	0.0814	Conflicting_classifications_of_pathogenicity	4.599e-05	0	7.351e-05
UKBB	ATP1A3	19	41977956	G	A	c.1923C>T	p.Pro641%3D	synonymous	0	3	0	4.569e-05	1.42825	0.813623	0.0737556	27.6577	1.12		Likely_benign	4.598e-05	0	0
UKBB	ATP1A3	19	41977968	C	T	c.1911G>A	p.Arg637%3D	synonymous	0	1	0	1.489e-05	3.33279	0.46104	0.135735	81.8323	6.53
UKBB	ATP1A3	19	41978040	C	T	c.1839G>A	p.Thr613%3D	synonymous	0	1	0	1.483e-05	3.33279	0.46104	0.135735	81.8323	10.77		Conflicting_classifications_of_pathogenicity	6.569e-06	0	1.47e-05
UKBB	ATP1A3	19	41978055	G	A	c.1824C>T	p.Gly608%3D	synonymous	1	3	0.0001483	4.45e-05	4.28603	0.135949	0.632719	29.0335	5.642		Likely_benign	3.941e-05	0	2.94e-05
UKBB	ATP1A3	19	41978058	G	A	c.1821C>T	p.Thr607%3D	synonymous	0	1	0	1.483e-05	3.33279	0.46104	0.135735	81.8323	1.947		Likely_benign	3.285e-05	0	1.47e-05
UKBB	ATP1A3	19	41978178	C	T	c.1779G>A	p.Val593%3D	synonymous	0	1	0	1.487e-05	3.33279	0.46104	0.135735	81.8323	20.5
UKBB	ATP1A3	19	41978181	C	T	c.1776G>A	p.Ala592%3D	synonymous	1	0	0.0001488	0	30.0049	0.037272	1.22201	736.73	0.109		Benign	0.0001181	0	2.939e-05
UKBB	ATP1A3	19	41978184	G	A	c.1773C>T	p.Asp591%3D	synonymous	0	1	0	1.487e-05	3.33279	0.46104	0.135735	81.8323	1.784		Likely_benign	2.628e-05	0	4.409e-05
UKBB	ATP1A3	19	41978243	T	C	c.1714A>G	p.Asn572Asp	missense	3	25	0.0004491	0.0003735	1.37257	0.578701	0.448823	4.19752	23.8	0.0951	Likely_benign	1.971e-05	0.0002884	2.939e-05
UKBB	ATP1A3	19	41978247	C	G	c.1710G>C	p.Thr570%3D	synonymous	0	1	0	1.494e-05	3.33279	0.46104	0.135735	81.8323	0.127
UKBB	ATP1A3	19	41978304	G	A	c.1653C>T	p.Pro551%3D	synonymous	1	0	0.0001492	0	30.0049	0.037272	1.22201	736.73	0.076		Likely_benign	6.571e-06	0	0
UKBB	ATP1A3	19	41978336	G	A	c.1631-10C>T		splice_polypyrimidine_tract,intron	0	1	0	1.488e-05	3.33279	0.46104	0.135735	81.8323	7.508
UKBB	ATP1A3	19	41978613	G	A	c.1623C>T	p.Arg541%3D	synonymous	0	2	0	2.986e-05	1.99962	0.65468	0.0959748	41.6616	0.077		Likely_benign	2.63e-05	0	0
UKBB	ATP1A3	19	41978619	G	C	c.1617C>G	p.Gly539%3D	synonymous	0	1	0	1.521e-05	3.33279	0.46104	0.135735	81.8323	9.778			6.577e-06	0	1.471e-05
UKBB	ATP1A3	19	41978631	G	A	c.1605C>T	p.Leu535%3D	synonymous	0	1	0	1.533e-05	3.33279	0.46104	0.135735	81.8323	1.297		Benign/Likely_benign	1.972e-05	0	1.47e-05
UKBB	ATP1A3	19	41978672	C	T	c.1564G>A	p.Glu522Lys	missense	0	2	0	3.07e-05	1.99962	0.65468	0.0959748	41.6616	24.9	0.2903	Uncertain_significance
UKBB	ATP1A3	19	41978673	G	A	c.1563C>T	p.Asp521%3D	synonymous	0	1	0	1.535e-05	3.33279	0.46104	0.135735	81.8323	3.672		Likely_benign	6.576e-06	0	1.471e-05
UKBB	ATP1A3	19	41978807	C	A	c.1438-9G>T		splice_polypyrimidine_tract,intron	0	1	0	1.528e-05	3.33279	0.46104	0.135735	81.8323	0.999
UKBB	ATP1A3	19	41978808	G	A	c.1438-10C>T		splice_polypyrimidine_tract,intron	5	10	0.0007638	0.0001528	5.2436	0.0016541	1.86775	14.7211	10.52		Likely_benign	3.945e-05	0	7.356e-05
UKBB	ATP1A3	19	41978813	G	A	c.1438-15C>T		splice_polypyrimidine_tract,intron	0	1	0	1.528e-05	3.33279	0.46104	0.135735	81.8323	1.972
UKBB	ATP1A3	19	41981530	A	C	c.1409T>G	p.Ile470Ser	missense	0	4	0	6.108e-05	1.11083	0.943792	0.059791	20.6377	27.2	0.994
UKBB	ATP1A3	19	41981551	C	T	c.1388G>A	p.Arg463His	missense	1	2	0.0001514	3.034e-05	6.00062	0.0827941	0.792372	45.4426	26.5	0.1536	Likely_benign	1.314e-05	0	1.47e-05
UKBB	ATP1A3	19	41981552	G	A	c.1387C>T	p.Arg463Cys	missense	8	59	0.001211	0.0008949	1.42927	0.330618	0.696005	2.93505	26.9	0.3306	Conflicting_classifications_of_pathogenicity	0.0004797	0	0.0008084
UKBB	ATP1A3	19	41981571	G	A	c.1368C>T	p.Ser456%3D	synonymous	0	1	0	1.524e-05	3.33279	0.46104	0.135735	81.8323	4.531		Likely_benign	4.6e-05	0	0
UKBB	ATP1A3	19	41981627	C	T	c.1312G>A	p.Ala438Thr	missense	0	3	0	4.534e-05	1.42825	0.813623	0.0737556	27.6577	25.3	0.2278	Uncertain_significance	1.314e-05	0	2.939e-05
UKBB	ATP1A3	19	41981718	C	A	c.1302+4G>T		splice_donor_region,intron	0	1	0	1.53e-05	3.33279	0.46104	0.135735	81.8323	12.1
UKBB	ATP1A3	19	41981719	C	A	c.1302+3G>T		splice_donor_region,intron	0	4	0	6.119e-05	1.11083	0.943792	0.059791	20.6377	17.21			6.57e-06	0	1.47e-05
UKBB	ATP1A3	19	41981728	C	A	c.1296G>T	p.Val432%3D	synonymous	0	2	0	3.06e-05	1.99962	0.65468	0.0959748	41.6616	7.441		Conflicting_classifications_of_pathogenicity	2.628e-05	0	4.41e-05
UKBB	ATP1A3	19	41981742	C	T	c.1282G>A	p.Asp428Asn	missense	0	3	0	4.605e-05	1.42825	0.813623	0.0737556	27.6577	24.1	0.1945	Likely_benign
UKBB	ATP1A3	19	41981754	T	C	c.1270A>G	p.Lys424Glu	missense	0	1	0	1.535e-05	3.33279	0.46104	0.135735	81.8323	24.3	0.7615
UKBB	ATP1A3	19	41981760	C	T	c.1264G>A	p.Val422Ile	missense	0	1	0	1.535e-05	3.33279	0.46104	0.135735	81.8323	24	0.0939
UKBB	ATP1A3	19	41981782	G	A	c.1242C>T	p.Ile414%3D	synonymous	0	2	0	3.056e-05	1.99962	0.65468	0.0959748	41.6616	2.906		Likely_benign	1.971e-05	0	4.409e-05
UKBB	ATP1A3	19	41981801	C	T	c.1223G>A	p.Trp408Ter	stop_gained	0	1	0	1.528e-05	3.33279	0.46104	0.135735	81.8323	53
UKBB	ATP1A3	19	41981818	G	A	c.1206C>T	p.Asp402%3D	synonymous	0	1	0	1.52e-05	3.33279	0.46104	0.135735	81.8323	6.354		Likely_benign	1.313e-05	0	1.47e-05
UKBB	ATP1A3	19	41981835	G	C	c.1193-4C>G		splice_region,splice_polypyrimidine_tract,intron	1	15	0.0001508	0.0002272	0.96747	0.969156	0.18097	5.17212	0.233		Benign/Likely_benign	0.0002234	0	0.0001764
UKBB	ATP1A3	19	41981836	G	A	c.1193-5C>T		splice_region,splice_polypyrimidine_tract,intron	1	6	0.0001508	9.09e-05	2.30766	0.356011	0.390812	13.6262	1.599		Likely_benign	6.57e-06	0	1.47e-05
UKBB	ATP1A3	19	41981901	C	G	c.1192+7G>C		splice_region,intron	0	3	0	4.544e-05	1.42825	0.813623	0.0737556	27.6577	0.965		Likely_benign	1.314e-05	0	2.94e-05
UKBB	ATP1A3	19	41981905	C	T	c.1192+3G>A		splice_donor_region,intron	1	0	0.0001505	0	30.0049	0.037272	1.22201	736.73	14.87		Benign/Likely_benign	0.0001182	0	4.41e-05
UKBB	ATP1A3	19	41981965	C	T	c.1135G>A	p.Ala379Thr	missense	1	0	0.0001521	0	30.0049	0.037272	1.22201	736.73	28.9	0.8808
UKBB	ATP1A3	19	41981966	G	A	c.1134C>T	p.Val378%3D	synonymous	0	1	0	1.529e-05	3.33279	0.46104	0.135735	81.8323	1.034		Benign/Likely_benign	4.595e-05	0	4.41e-05
UKBB	ATP1A3	19	41981969	T	C	c.1131A>G	p.Thr377%3D	synonymous	0	2	0	3.058e-05	1.99962	0.65468	0.0959748	41.6616	0.208		Benign/Likely_benign	8.543e-05	0	4.41e-05
UKBB	ATP1A3	19	41982020	C	T	c.1080G>A	p.Thr360%3D	synonymous	0	1	0	1.525e-05	3.33279	0.46104	0.135735	81.8323	0.548		Benign/Likely_benign	1.315e-05	0	2.94e-05
UKBB	ATP1A3	19	41982058	C	T	c.1042G>A	p.Val348Met	missense	0	1	0	1.521e-05	3.33279	0.46104	0.135735	81.8323	27.7	0.9826
UKBB	ATP1A3	19	41982073	G	A	c.1027C>T	p.Arg343Trp	missense	0	1	0	1.519e-05	3.33279	0.46104	0.135735	81.8323	33	0.5047	Uncertain_significance	6.574e-06	0	1.47e-05
UKBB	ATP1A3	19	41982082	G	A	c.1018C>T	p.Arg340Cys	missense	0	1	0	1.519e-05	3.33279	0.46104	0.135735	81.8323	33	0.8131	Uncertain_significance
UKBB	ATP1A3	19	41982083	C	T	c.1017G>A	p.Lys339%3D	synonymous	0	5	0	7.595e-05	0.908836	0.948404	0.0502413	16.4403	9.628		Likely_benign	3.286e-05	0	7.35e-05
UKBB	ATP1A3	19	41982110	G	C	c.994-4C>G		splice_region,splice_polypyrimidine_tract,intron	1	6	0.0001523	9.168e-05	2.30766	0.356011	0.390812	13.6262	4.838		Benign/Likely_benign	4.601e-05	0	8.82e-05
UKBB	ATP1A3	19	41982117	A	G	c.994-11T>C		splice_polypyrimidine_tract,intron	0	1	0	1.528e-05	3.33279	0.46104	0.135735	81.8323	3.791
UKBB	ATP1A3	19	41984975	G	T	c.936C>A	p.Ile312%3D	synonymous	0	1	0	1.538e-05	3.33279	0.46104	0.135735	81.8323	7.948		Conflicting_classifications_of_pathogenicity	1.313e-05	0	1.47e-05
UKBB	ATP1A3	19	41985002	G	A	c.909C>T	p.Leu303%3D	synonymous	0	2	0	2.975e-05	1.99962	0.65468	0.0959748	41.6616	1.181		Benign/Likely_benign	6.57e-05	0.002017	2.94e-05
UKBB	ATP1A3	19	41985002	G	C	c.909C>G	p.Leu303%3D	synonymous	0	1	0	1.488e-05	3.33279	0.46104	0.135735	81.8323	0.294		Likely_benign	4.599e-05	0	0.0001029
UKBB	ATP1A3	19	41985007	T	C	c.904A>G	p.Ile302Val	missense	2	1	0.0002978	1.488e-05	16.6738	0.00644823	2.20175	126.271	24.2	0.0784	Uncertain_significance	1.972e-05	0	4.411e-05
UKBB	ATP1A3	19	41985014	G	A	c.897C>T	p.Leu299%3D	synonymous	0	1	0	1.485e-05	3.33279	0.46104	0.135735	81.8323	7.554		Likely_benign	1.97e-05	0	0
UKBB	ATP1A3	19	41985053	G	A	c.858C>T	p.Thr286%3D	synonymous	0	1	0	1.485e-05	3.33279	0.46104	0.135735	81.8323	0.009		Likely_benign	5.911e-05	0	8.818e-05
UKBB	ATP1A3	19	41985058	T	G	c.853A>C	p.Ile285Leu	missense	13	106	0.001941	0.001581	1.26834	0.411534	0.71918	2.23683	25.7	0.7984		3.283e-05	0	1.471e-05
UKBB	ATP1A3	19	41985095	C	T	c.816G>A	p.Thr272%3D	synonymous	5	55	0.0007418	0.0008166	0.990712	0.98336	0.412209	2.3811	5.853		Benign/Likely_benign	0.001464	0.01153	0.00169
UKBB	ATP1A3	19	41985125	G	A	c.786C>T	p.Thr262%3D	synonymous	0	1	0	1.491e-05	3.33279	0.46104	0.135735	81.8323	8.138		Benign/Likely_benign	5.251e-05	0.001152	2.94e-05
UKBB	ATP1A3	19	41985140	C	T	c.771G>A	p.Met257Ile	missense	0	1	0	1.493e-05	3.33279	0.46104	0.135735	81.8323	26.8	0.9469
UKBB	ATP1A3	19	41985143	G	A	c.768C>T	p.Val256%3D	synonymous	1	5	0.0001489	7.464e-05	2.72731	0.276148	0.44823	16.5947	10.79		Likely_benign
UKBB	ATP1A3	19	41985158	C	T	c.753G>A	p.Thr251%3D	synonymous	1	0	0.0001495	0	30.0049	0.037272	1.22201	736.73	0.475		Likely_benign	5.915e-05	0	4.41e-05
UKBB	ATP1A3	19	41985298	C	T	c.724+8G>A		splice_region,intron	0	7	0	0.0001048	0.66644	0.781155	0.0380526	11.6718	6.988		Likely_benign	2.628e-05	0	1.47e-05
UKBB	ATP1A3	19	41985322	G	A	c.708C>T	p.Ser236%3D	synonymous	1	3	0.0001494	4.479e-05	4.28603	0.135949	0.632719	29.0335	7.043		Likely_benign	2.628e-05	0	5.88e-05
UKBB	ATP1A3	19	41985352	G	A	c.678C>T	p.Pro226%3D	synonymous	0	2	0	2.985e-05	1.99962	0.65468	0.0959748	41.6616	9.662
UKBB	ATP1A3	19	41985358	G	A	c.672C>T	p.Asp224%3D	synonymous	0	6	0	8.955e-05	0.768992	0.857962	0.0433094	13.654	10.94		Likely_benign	1.314e-05	0	2.939e-05
UKBB	ATP1A3	19	41985394	G	A	c.636C>T	p.Ser212%3D	synonymous	0	1	0	1.489e-05	3.33279	0.46104	0.135735	81.8323	3.356		Likely_benign	1.314e-05	0	0
UKBB	ATP1A3	19	41985430	G	T	c.607-7C>A		splice_region,splice_polypyrimidine_tract,intron	0	4	0	5.968e-05	1.11083	0.943792	0.059791	20.6377	0.766		Conflicting_classifications_of_pathogenicity	7.884e-05	0	1.47e-05
UKBB	ATP1A3	19	41985433	G	C	c.607-10C>G		splice_polypyrimidine_tract,intron	0	2	0	2.984e-05	1.99962	0.65468	0.0959748	41.6616	8.451		Likely_benign	6.57e-06	0	1.47e-05
UKBB	ATP1A3	19	41985436	G	T	c.607-13C>A		splice_polypyrimidine_tract,intron	0	1	0	1.492e-05	3.33279	0.46104	0.135735	81.8323	3.793		Likely_benign	1.971e-05	0	4.41e-05
UKBB	ATP1A3	19	41985873	G	A	c.597C>T	p.His199%3D	synonymous	0	3	0	4.525e-05	1.42825	0.813623	0.0737556	27.6577	0.128		Likely_benign	0.000243	0	1.471e-05
UKBB	ATP1A3	19	41985880	G	A	c.590C>T	p.Ser197Leu	missense	0	1	0	1.508e-05	3.33279	0.46104	0.135735	81.8323	29.8	0.2345
UKBB	ATP1A3	19	41985881	A	T	c.589T>A	p.Ser197Thr	missense	0	1	0	1.508e-05	3.33279	0.46104	0.135735	81.8323	25.4	0.1469
UKBB	ATP1A3	19	41985919	T	C	c.551A>G	p.Lys184Arg	missense	0	1	0	1.508e-05	3.33279	0.46104	0.135735	81.8323	25.9	0.1771	Uncertain_significance
UKBB	ATP1A3	19	41985921	G	A	c.549C>T	p.Ile183%3D	synonymous	0	2	0	3.016e-05	1.99962	0.65468	0.0959748	41.6616	12.89
UKBB	ATP1A3	19	41985939	G	A	c.531C>T	p.Val177%3D	synonymous	1	4	0.0001513	6.043e-05	3.33348	0.201666	0.525069	21.1631	1.008		Likely_benign	0.0001051	0	2.942e-05
UKBB	ATP1A3	19	41985944	C	T	c.526G>A	p.Val176Met	missense	0	1	0	1.511e-05	3.33279	0.46104	0.135735	81.8323	25.5	0.9718
UKBB	ATP1A3	19	41985954	A	T	c.516T>A	p.Ala172%3D	synonymous	0	1	0	1.511e-05	3.33279	0.46104	0.135735	81.8323	2.01
UKBB	ATP1A3	19	41985983	G	A	c.487C>T	p.Arg163Trp	missense	0	1	0	1.548e-05	3.33279	0.46104	0.135735	81.8323	33	0.9849	Uncertain_significance
UKBB	ATP1A3	19	41985986	T	A	c.484A>T	p.Ile162Phe	missense	0	1	0	1.548e-05	3.33279	0.46104	0.135735	81.8323	29.9	0.484	Uncertain_significance
UKBB	ATP1A3	19	41986004	G	A	c.472-6C>T		splice_region,splice_polypyrimidine_tract,intron	0	1	0	1.515e-05	3.33279	0.46104	0.135735	81.8323	3.558
UKBB	ATP1A3	19	41986203	G	A	c.384C>T	p.Ala128%3D	synonymous	0	2	0	3.051e-05	1.99962	0.65468	0.0959748	41.6616	0.329		Likely_benign
UKBB	ATP1A3	19	41986206	C	T	c.381G>A	p.Ala127%3D	synonymous	0	4	0	6.102e-05	1.11083	0.943792	0.059791	20.6377	0.403		Likely_benign	6.576e-06	0	1.47e-05
UKBB	ATP1A3	19	41986245	G	C	c.358-16C>G		splice_polypyrimidine_tract,intron	0	2	0	3.118e-05	1.99962	0.65468	0.0959748	41.6616	1.044
UKBB	ATP1A3	19	41987936	G	A	c.357C>T	p.Asn119%3D	splice_region,synonymous	15	134	0.002265	0.002031	1.15281	0.596849	0.680632	1.95255	0.216		Benign/Likely_benign	0.0013	0.0008641	0.002
UKBB	ATP1A3	19	41987966	C	T	c.327G>A	p.Ala109%3D	synonymous	0	1	0	1.504e-05	3.33279	0.46104	0.135735	81.8323	2.879		Likely_benign	2.629e-05	0	1.47e-05
UKBB	ATP1A3	19	41987978	G	A	c.315C>T	p.Tyr105%3D	synonymous	0	1	0	1.526e-05	3.33279	0.46104	0.135735	81.8323	0.155		Likely_benign	1.314e-05	0	1.47e-05
UKBB	ATP1A3	19	41988074	C	T	c.219G>A	p.Pro73%3D	synonymous	0	2	0	3.063e-05	1.99962	0.65468	0.0959748	41.6616	3.413		Likely_benign	1.314e-05	0	1.47e-05
UKBB	ATP1A3	19	41988081	G	A	c.212C>T	p.Thr71Met	missense	0	1	0	1.531e-05	3.33279	0.46104	0.135735	81.8323	29.1	0.7007
UKBB	ATP1A3	19	41988086	T	G	c.207A>C	p.Ala69%3D	synonymous	0	1	0	1.531e-05	3.33279	0.46104	0.135735	81.8323	0.064
UKBB	ATP1A3	19	41988102	C	T	c.191G>A	p.Arg64Gln	missense	1	4	0.0001529	6.129e-05	3.33348	0.201666	0.525069	21.1631	25.4	0.2723	Conflicting_classifications_of_pathogenicity	5.259e-05	0	4.411e-05
UKBB	ATP1A3	19	41988103	G	A	c.190C>T	p.Arg64Trp	missense	0	2	0	3.064e-05	1.99962	0.65468	0.0959748	41.6616	26.6	0.7939	Uncertain_significance	6.575e-06	0	0
UKBB	ATP1A3	19	41988137	A	G	c.156T>C	p.Gly52%3D	splice_region,synonymous	0	1	0	1.557e-05	3.33279	0.46104	0.135735	81.8323	14.14		Likely_benign	1.973e-05	0	4.412e-05
UKBB	ATP1A3	19	41988144	G	C	c.154-5C>G		splice_region,splice_polypyrimidine_tract,intron	27	229	0.004186	0.003565	1.19956	0.369144	0.806421	1.78436	12.84		Benign	0.002253	0.000576	0.003147
UKBB	ATP1A3	19	41988155	C	T	c.154-16G>A		splice_polypyrimidine_tract,intron	0	1	0	1.547e-05	3.33279	0.46104	0.135735	81.8323	12.64			1.97e-05	0	0
UKBB	ATP1A3	19	41988393	T	G	c.94-16A>C		splice_polypyrimidine_tract,intron	6	38	0.0009014	0.0005726	1.68919	0.21677	0.735175	3.88119	4.998		Likely_benign	0.0001776	0	0.0003383
UKBB	ATP1A3	19	41988500	A	G	c.69T>C	p.Asp23%3D	synonymous	2	3	0.0003014	4.52e-05	7.1455	0.0175875	1.40926	36.2305	7.192		Likely_benign	1.314e-05	0	2.94e-05
UKBB	ATP1A3	19	41988502	C	T	c.67G>A	p.Asp23Asn	missense	0	1	0	1.507e-05	3.33279	0.46104	0.135735	81.8323	26.2	0.2577
UKBB	ATP1A3	19	41988509	C	G	c.60G>C	p.Arg20%3D	synonymous	0	1	0	1.507e-05	3.33279	0.46104	0.135735	81.8323	9.275
UKBB	ATP1A3	19	41988511	G	A	c.58C>T	p.Arg20Trp	missense	0	1	0	1.507e-05	3.33279	0.46104	0.135735	81.8323	24.3	0.409	Uncertain_significance	6.573e-06	0	1.47e-05
UKBB	ATP1A3	19	41988511	G	C	c.58C>G	p.Arg20Gly	missense	0	1	0	1.507e-05	3.33279	0.46104	0.135735	81.8323	22.7	0.2169		6.573e-06	0	1.47e-05
UKBB	ATP1A3	19	41988514	G	A	c.55C>T	p.Arg19Cys	missense	0	17	0	0.0002561	0.285533	0.382216	0.0171665	4.74932	27.7	0.2456	Conflicting_classifications_of_pathogenicity	5.915e-05	0	0.0001029
UKBB	ATP1A3	19	41988515	C	G	c.54G>C	p.Glu18Asp	missense	0	1	0	1.507e-05	3.33279	0.46104	0.135735	81.8323	13.94	0.0612	Uncertain_significance
UKBB	ATP1A3	19	41988566	C	T	c.7-4G>A		splice_region,splice_polypyrimidine_tract,intron	0	1	0	1.542e-05	3.33279	0.46104	0.135735	81.8323	15.91		Likely_benign	6.569e-06	0	0
UKBB	ATP1A3	19	41988574	C	T	c.7-12G>A		splice_polypyrimidine_tract,intron	0	1	0	1.542e-05	3.33279	0.46104	0.135735	81.8323	19.78		Likely_benign	1.315e-05	0	1.47e-05
UKBB	VPS16	20	2840750	T	A	c.-25T>A		5_prime_UTR	0	1	0	1.506e-05	3.33279	0.46104	0.135735	81.8323	8.349
UKBB	VPS16	20	2840757	C	T	c.-18C>T		5_prime_UTR	0	2	0	3.011e-05	1.99962	0.65468	0.0959748	41.6616	10.85			1.969e-05	0	1.47e-05
UKBB	VPS16	20	2840764	C	T	c.-11C>T		5_prime_UTR	0	1	0	1.506e-05	3.33279	0.46104	0.135735	81.8323	7.951			1.314e-05	0	2.94e-05
UKBB	VPS16	20	2840769	C	G	c.-6C>G		5_prime_UTR	0	4	0	6.073e-05	1.11083	0.943792	0.059791	20.6377	11.3		Uncertain_significance	3.285e-05	0	7.349e-05
UKBB	VPS16	20	2840775	A	G	c.1A>G	p.Met1?	start_lost	0	1	0	1.518e-05	3.33279	0.46104	0.135735	81.8323	24.2
UKBB	VPS16	20	2840776	T	C	c.2T>C	p.Met1?	start_lost	0	1	0	1.518e-05	3.33279	0.46104	0.135735	81.8323	25.4
UKBB	VPS16	20	2840786	C	T	c.12C>T	p.Tyr4%3D	synonymous	0	3	0	4.58e-05	1.42825	0.813623	0.0737556	27.6577	13.87			3.284e-05	0	0
UKBB	VPS16	20	2840804	A	C	c.30A>C	p.Pro10%3D	synonymous	0	3	0	4.58e-05	1.42825	0.813623	0.0737556	27.6577	12.25			6.577e-06	0	1.471e-05
UKBB	VPS16	20	2859703	A	G	c.54-16A>G		splice_polypyrimidine_tract,intron	1	2	0.0001521	3.041e-05	6.00062	0.0827941	0.792372	45.4426	1.065			6.572e-06	0	0
UKBB	VPS16	20	2859729	C	G	c.64C>G	p.Leu22Val	missense	0	1	0	1.503e-05	3.33279	0.46104	0.135735	81.8323	22.5	0.1152
UKBB	VPS16	20	2859752	G	A	c.87G>A	p.Leu29%3D	synonymous	0	14	0	0.0002131	0.344639	0.458977	0.0205535	5.77887	8.935			1.971e-05	0	4.41e-05
UKBB	VPS16	20	2859767	G	T	c.102G>T	p.Arg34Ser	missense	0	1	0	1.522e-05	3.33279	0.46104	0.135735	81.8323	15.52	0.3447
UKBB	VPS16	20	2859786	G	A	c.121G>A	p.Ala41Thr	missense	4	20	0.000604	0.0003007	2.19613	0.13097	0.791163	6.09607	28.4	0.8317		0.0001314	0	0.0002793
UKBB	VPS16	20	2859801	C	G	c.136C>G	p.Pro46Ala	missense	0	1	0	1.515e-05	3.33279	0.46104	0.135735	81.8323	25.6	0.3254
UKBB	VPS16	20	2860074	C	T	c.163C>T	p.Arg55Trp	missense	1	4	0.0001509	6.048e-05	3.33348	0.201666	0.525069	21.1631	21.9	0.1925		3.287e-05	0	5.882e-05
UKBB	VPS16	20	2860110	G	A	c.199G>A	p.Asp67Asn	missense	0	2	0	3.047e-05	1.99962	0.65468	0.0959748	41.6616	23.2	0.1296	Uncertain_significance
UKBB	VPS16	20	2860115	A	G	c.204A>G	p.Ile68Met	missense	0	1	0	1.523e-05	3.33279	0.46104	0.135735	81.8323	23.2	0.2583
UKBB	VPS16	20	2860151	G	C	c.240G>C	p.Leu80%3D	splice_region,synonymous	1	2	0.0001544	3.079e-05	6.00062	0.0827941	0.792372	45.4426	21.7
UKBB	VPS16	20	2860253	C	T	c.255C>T	p.Pro85%3D	synonymous	0	1	0	1.514e-05	3.33279	0.46104	0.135735	81.8323	0.66
UKBB	VPS16	20	2860254	G	A	c.256G>A	p.Val86Met	missense	0	9	0	0.0001363	0.526106	0.658049	0.0306127	9.04158	26.4	0.326		5.258e-05	0	7.35e-05
UKBB	VPS16	20	2860275	G	A	c.277G>A	p.Ala93Thr	missense	0	3	0	4.542e-05	1.42825	0.813623	0.0737556	27.6577	21.2	0.0777
UKBB	VPS16	20	2860315	T	C	c.317T>C	p.Val106Ala	missense	0	1	0	1.52e-05	3.33279	0.46104	0.135735	81.8323	26	0.6905
UKBB	VPS16	20	2860317	C	T	c.319C>T	p.Leu107%3D	synonymous	0	2	0	3.041e-05	1.99962	0.65468	0.0959748	41.6616	12.87			6.575e-06	0	1.47e-05
UKBB	VPS16	20	2860344	C	T	c.346C>T	p.Arg116Trp	missense	0	2	0	3.064e-05	1.99962	0.65468	0.0959748	41.6616	32	0.2022		3.288e-05	0	5.882e-05
UKBB	VPS16	20	2860364	C	T	c.366C>T	p.Gly122%3D	synonymous	0	1	0	1.55e-05	3.33279	0.46104	0.135735	81.8323	22.7
UKBB	VPS16	20	2860365	A	C	c.367A>C	p.Asn123His	missense,splice_region	0	1	0	1.55e-05	3.33279	0.46104	0.135735	81.8323	23.9	0.2123	Uncertain_significance
UKBB	VPS16	20	2860432	T	C	c.370-17T>C		splice_polypyrimidine_tract,intron	0	2	0	3.072e-05	1.99962	0.65468	0.0959748	41.6616	0.491			1.315e-05	0	1.471e-05
UKBB	VPS16	20	2860433	G	A	c.370-16G>A		splice_polypyrimidine_tract,intron	0	1	0	1.536e-05	3.33279	0.46104	0.135735	81.8323	16.55
UKBB	VPS16	20	2860434	G	A	c.370-15G>A		splice_polypyrimidine_tract,intron	1	3	0.0001534	4.609e-05	4.28603	0.135949	0.632719	29.0335	0.552			1.973e-05	0	1.47e-05
UKBB	VPS16	20	2860435	C	T	c.370-14C>T		splice_polypyrimidine_tract,intron	18	196	0.002761	0.003011	0.940903	0.802747	0.583395	1.51749	0.716			0.004021	0.01787	0.003544
UKBB	VPS16	20	2860441	T	C	c.370-8T>C		splice_region,splice_polypyrimidine_tract,intron	1	0	0.0001534	0	30.0049	0.037272	1.22201	736.73	0.652
UKBB	VPS16	20	2860443	C	T	c.370-6C>T		splice_region,splice_polypyrimidine_tract,intron	0	1	0	1.536e-05	3.33279	0.46104	0.135735	81.8323	0.809
UKBB	VPS16	20	2860446	C	T	c.370-3C>T		splice_region,splice_polypyrimidine_tract,intron	0	1	0	1.536e-05	3.33279	0.46104	0.135735	81.8323	1.039
UKBB	VPS16	20	2860454	G	A	c.375G>A	p.Val125%3D	synonymous	9	113	0.001371	0.001725	0.836323	0.59718	0.430989	1.62286	0.228		Likely_benign	0.001386	0	0.002338
UKBB	VPS16	20	2860465	G	A	c.386G>A	p.Arg129Gln	missense	0	2	0	3.053e-05	1.99962	0.65468	0.0959748	41.6616	22.3	0.104
UKBB	VPS16	20	2860467	G	T	c.388G>T	p.Val130Phe	missense	0	2	0	3.053e-05	1.99962	0.65468	0.0959748	41.6616	26.4	0.9689
UKBB	VPS16	20	2860530	C	T	c.451C>T	p.His151Tyr	missense	0	1	0	1.549e-05	3.33279	0.46104	0.135735	81.8323	14.96	0.0766		6.575e-06	0	1.47e-05
UKBB	VPS16	20	2860533	C	T	c.454C>T	p.Arg152Cys	missense	0	1	0	1.549e-05	3.33279	0.46104	0.135735	81.8323	32	0.3639		2.63e-05	0	4.412e-05
UKBB	VPS16	20	2860534	G	A	c.455G>A	p.Arg152His	missense	0	1	0	1.549e-05	3.33279	0.46104	0.135735	81.8323	24.6	0.2238		3.288e-05	0	5.882e-05
UKBB	VPS16	20	2860542	C	T	c.463C>T	p.Leu155Phe	missense	0	1	0	1.549e-05	3.33279	0.46104	0.135735	81.8323	24	0.202		1.315e-05	0	2.94e-05
UKBB	VPS16	20	2860565	C	T	c.486C>T	p.Leu162%3D	synonymous	0	3	0	4.623e-05	1.42825	0.813623	0.0737556	27.6577	8.804
UKBB	VPS16	20	2860568	A	C	c.489A>C	p.Lys163Asn	missense	1	1	0.0001538	1.528e-05	10.0013	0.0461554	1.04001	96.1786	22.2	0.9411		6.595e-06	0	1.472e-05
UKBB	VPS16	20	2860572	C	T	c.493C>T	p.Arg165Cys	missense	0	3	0	4.583e-05	1.42825	0.813623	0.0737556	27.6577	32	0.6065		3.287e-05	0	1.47e-05
UKBB	VPS16	20	2860575	C	T	c.496C>T	p.Arg166Trp	missense	0	1	0	1.528e-05	3.33279	0.46104	0.135735	81.8323	28.3	0.4822		1.973e-05	0	2.941e-05
UKBB	VPS16	20	2860576	G	A	c.497G>A	p.Arg166Gln	missense	1	5	0.0001536	7.639e-05	2.72731	0.276148	0.44823	16.5947	25.9	0.2835		6.575e-05	0	8.821e-05
UKBB	VPS16	20	2860587	G	A	c.508G>A	p.Val170Met	missense	1	5	0.0001536	7.639e-05	2.72731	0.276148	0.44823	16.5947	27.7	0.487		6.574e-06	0	1.47e-05
UKBB	VPS16	20	2860589	G	A	c.510G>A	p.Val170%3D	synonymous	1	0	0.0001536	0	30.0049	0.037272	1.22201	736.73	7.605			2.627e-05	0	0
UKBB	VPS16	20	2860738	C	T	c.515-10C>T		splice_polypyrimidine_tract,intron	35	414	0.005326	0.00625	0.854702	0.371852	0.605564	1.20634	3.461			0.00682	0.02333	0.008114
UKBB	VPS16	20	2860739	T	C	c.515-9T>C		splice_polypyrimidine_tract,intron	0	2	0	3.019e-05	1.99962	0.65468	0.0959748	41.6616	0.038			1.971e-05	0	4.41e-05
UKBB	VPS16	20	2860762	C	T	c.529C>T	p.Pro177Ser	missense	0	1	0	1.499e-05	3.33279	0.46104	0.135735	81.8323	26.5	0.823
UKBB	VPS16	20	2860779	G	A	c.546G>A	p.Val182%3D	synonymous	0	2	0	2.998e-05	1.99962	0.65468	0.0959748	41.6616	0.366			1.314e-05	0	2.939e-05
UKBB	VPS16	20	2860790-2860792	ACC	-	c.557_559del	p.Asp186_Arg187delinsGly	inframe_deletion	0	1	0	1.512e-05	3.33279	0.46104	0.135735	81.8323
UKBB	VPS16	20	2860790	A	G	c.557A>G	p.Asp186Gly	missense	1	1	0.0001523	1.512e-05	10.0013	0.0461554	1.04001	96.1786	26.8	0.2832
UKBB	VPS16	20	2860792	C	T	c.559C>T	p.Arg187Ter	stop_gained	0	1	0	1.512e-05	3.33279	0.46104	0.135735	81.8323	37		Conflicting_classifications_of_pathogenicity
UKBB	VPS16	20	2860793	G	A	c.560G>A	p.Arg187Gln	missense	0	7	0	0.0001058	0.66644	0.781155	0.0380526	11.6718	31	0.4008		8.534e-05	0	0.0001029
UKBB	VPS16	20	2860793	G	C	c.560G>C	p.Arg187Pro	missense	0	1	0	1.512e-05	3.33279	0.46104	0.135735	81.8323	29.9	0.9069
UKBB	VPS16	20	2860794	A	T	c.561A>T	p.Arg187%3D	synonymous	0	1	0	1.512e-05	3.33279	0.46104	0.135735	81.8323	9.726
UKBB	VPS16	20	2860803-2860820	CATTCTTCTGGCTGTGGG	-	c.570_587del	p.His190_Gly196delinsGln	inframe_deletion	0	1	0	1.495e-05	3.33279	0.46104	0.135735	81.8323
UKBB	VPS16	20	2860821	G	A	c.588G>A	p.Gly196%3D	synonymous	2	3	0.0003001	4.485e-05	7.1455	0.0175875	1.40926	36.2305	1.947			4.598e-05	0	0.0001029
UKBB	VPS16	20	2860845	T	C	c.612T>C	p.His204%3D	synonymous	0	2	0	3.005e-05	1.99962	0.65468	0.0959748	41.6616	0.76			6.57e-06	0	1.47e-05
UKBB	VPS16	20	2860849	G	A	c.616G>A	p.Ala206Thr	missense	5	61	0.0007519	0.0009166	0.893899	0.801188	0.373366	2.14014	2.999	0.0636		0.002461	0	0.0008526
UKBB	VPS16	20	2860850	C	T	c.617C>T	p.Ala206Val	missense	4	18	0.0006015	0.0002705	2.43369	0.090814	0.868131	6.82253	21.2	0.0953		0.0001904	0	0.0003822
UKBB	VPS16	20	2860859	C	T	c.626C>T	p.Ala209Val	missense	0	1	0	1.504e-05	3.33279	0.46104	0.135735	81.8323	12.19	0.0739	Uncertain_significance
UKBB	VPS16	20	2860861	G	A	c.628G>A	p.Val210Met	missense,splice_region	0	1	0	1.504e-05	3.33279	0.46104	0.135735	81.8323	23.6	0.1552		0.003846	0	2.94e-05
UKBB	VPS16	20	2860868	G	A	c.630+5G>A		splice_donor_5th_base,intron	0	1	0	1.504e-05	3.33279	0.46104	0.135735	81.8323	26.2
UKBB	VPS16	20	2860955	C	G	c.631-15C>G		splice_polypyrimidine_tract,intron	0	1	0	1.502e-05	3.33279	0.46104	0.135735	81.8323	0.403			6.569e-06	0	1.47e-05
UKBB	VPS16	20	2860960	T	A	c.631-10T>A		splice_polypyrimidine_tract,intron	0	1	0	1.502e-05	3.33279	0.46104	0.135735	81.8323	7.74
UKBB	VPS16	20	2860971	C	T	c.632C>T	p.Thr211Met	missense,splice_region	0	1	0	1.506e-05	3.33279	0.46104	0.135735	81.8323	20.6	0.0715
UKBB	VPS16	20	2860972	G	A	c.633G>A	p.Thr211%3D	splice_region,synonymous	2	8	0.0003024	0.0001205	2.94183	0.133803	0.717784	12.057	0.116			0.0001051	0	0.0001617
UKBB	VPS16	20	2860975	C	T	c.636C>T	p.Pro212%3D	synonymous	14	80	0.002117	0.001205	1.80421	0.0389802	1.03029	3.15946	5.649		Likely_benign	0.0008009	0.004611	0.001205
UKBB	VPS16	20	2860977	C	T	c.638C>T	p.Pro213Leu	missense	0	6	0	9.036e-05	0.768992	0.857962	0.0433094	13.654	25.7	0.1114	Uncertain_significance	5.255e-05	0	0.0001176
UKBB	VPS16	20	2860981	C	T	c.642C>T	p.Gly214%3D	synonymous	0	1	0	1.506e-05	3.33279	0.46104	0.135735	81.8323	14.52
UKBB	VPS16	20	2860985	G	A	c.646G>A	p.Ala216Thr	missense	0	1	0	1.506e-05	3.33279	0.46104	0.135735	81.8323	18.4	0.0701
UKBB	VPS16	20	2860994	G	A	c.655G>A	p.Val219Ile	missense	0	2	0	2.999e-05	1.99962	0.65468	0.0959748	41.6616	19.11	0.0881		6.569e-06	0	1.47e-05
UKBB	VPS16	20	2861001	G	T	c.662G>T	p.Ser221Ile	missense	0	1	0	1.499e-05	3.33279	0.46104	0.135735	81.8323	27.5	0.2585
UKBB	VPS16	20	2861012	A	G	c.673A>G	p.Met225Val	missense	1	0	0.00015	0	30.0049	0.037272	1.22201	736.73	26.3	0.185		6.573e-06	0	1.47e-05
UKBB	VPS16	20	2861018	G	A	c.679G>A	p.Val227Ile	missense	0	1	0	1.5e-05	3.33279	0.46104	0.135735	81.8323	22.8	0.0961
UKBB	VPS16	20	2861033	C	T	c.694C>T	p.Arg232Ter	stop_gained	0	1	0	1.5e-05	3.33279	0.46104	0.135735	81.8323	38
UKBB	VPS16	20	2861057	A	G	c.718A>G	p.Thr240Ala	missense	0	1	0	1.5e-05	3.33279	0.46104	0.135735	81.8323	23.2	0.0891		2.628e-05	0	5.879e-05
UKBB	VPS16	20	2861209	G	T	c.754-16G>T		splice_polypyrimidine_tract,intron	0	1	0	1.498e-05	3.33279	0.46104	0.135735	81.8323	1.186
UKBB	VPS16	20	2861210	C	T	c.754-15C>T		splice_polypyrimidine_tract,intron	0	1	0	1.498e-05	3.33279	0.46104	0.135735	81.8323	6.5
UKBB	VPS16	20	2861212	C	T	c.754-13C>T		splice_polypyrimidine_tract,intron	1	16	0.0001503	0.0002397	0.908809	0.910744	0.170761	4.83677	6.9			3.942e-05	0	8.819e-05
UKBB	VPS16	20	2861246	T	A	c.775T>A	p.Cys259Ser	missense	0	1	0	1.496e-05	3.33279	0.46104	0.135735	81.8323	21.2	0.1914		1.314e-05	0	2.94e-05
UKBB	VPS16	20	2861255	C	T	c.784C>T	p.Arg262Trp	missense	1	5	0.0001499	7.482e-05	2.72731	0.276148	0.44823	16.5947	27.7	0.2103	Uncertain_significance	5.257e-05	0	5.879e-05
UKBB	VPS16	20	2861256	G	A	c.785G>A	p.Arg262Gln	missense	1	4	0.0001499	5.985e-05	3.33348	0.201666	0.525069	21.1631	24.1	0.1011		0.0001839	0	7.351e-05
UKBB	VPS16	20	2861276	G	A	c.805G>A	p.Val269Ile	missense	0	2	0	2.989e-05	1.99962	0.65468	0.0959748	41.6616	22	0.1335
UKBB	VPS16	20	2861608	C	T	c.810-7C>T		splice_region,splice_polypyrimidine_tract,intron	1	1	0.0001499	1.503e-05	10.0013	0.0461554	1.04001	96.1786	3.908
UKBB	VPS16	20	2861623	G	A	c.818G>A	p.Arg273His	missense	0	2	0	3.102e-05	1.99962	0.65468	0.0959748	41.6616	31	0.2613		4.601e-05	0	2.94e-05
UKBB	VPS16	20	2861623	G	T	c.818G>T	p.Arg273Leu	missense	0	7	0	0.0001086	0.66644	0.781155	0.0380526	11.6718	24.5	0.5541		3.944e-05	0	8.821e-05
UKBB	VPS16	20	2861629	G	A	c.824G>A	p.Arg275His	missense	0	1	0	1.551e-05	3.33279	0.46104	0.135735	81.8323	22.3	0.0847		5.915e-05	0	5.88e-05
UKBB	VPS16	20	2861643	G	A	c.838G>A	p.Ala280Thr	missense	0	3	0	4.525e-05	1.42825	0.813623	0.0737556	27.6577	26.2	0.2783		1.314e-05	0	2.94e-05
UKBB	VPS16	20	2861646	G	A	c.841G>A	p.Val281Met	missense	0	14	0	0.0002112	0.344639	0.458977	0.0205535	5.77887	24.1	0.5441	Uncertain_significance	0.000151	0	0.0001176
UKBB	VPS16	20	2861648	G	T	c.843G>T	p.Val281%3D	synonymous	0	3	0	4.525e-05	1.42825	0.813623	0.0737556	27.6577	0.032			6.572e-06	0	1.47e-05
UKBB	VPS16	20	2861657	C	T	c.852C>T	p.Ala284%3D	synonymous	0	2	0	3.017e-05	1.99962	0.65468	0.0959748	41.6616	8.231			1.315e-05	0	2.941e-05
UKBB	VPS16	20	2861667	C	T	c.862C>T	p.Arg288Trp	missense	1	8	0.0001506	0.0001207	1.76458	0.52144	0.310909	10.0149	24	0.2335		2.63e-05	0	4.411e-05
UKBB	VPS16	20	2861668	G	A	c.863G>A	p.Arg288Gln	missense	0	4	0	6.036e-05	1.11083	0.943792	0.059791	20.6377	22.2	0.1092		4.6e-05	0	5.88e-05
UKBB	VPS16	20	2861669	G	A	c.864G>A	p.Arg288%3D	synonymous	0	2	0	3.018e-05	1.99962	0.65468	0.0959748	41.6616	8.236
UKBB	VPS16	20	2861677	T	C	c.872T>C	p.Val291Ala	missense	0	1	0	1.509e-05	3.33279	0.46104	0.135735	81.8323	23.7	0.6316
UKBB	VPS16	20	2861685	G	A	c.880G>A	p.Asp294Asn	missense	1	8	0.0001506	0.0001207	1.76458	0.52144	0.310909	10.0149	17.02	0.0704	Uncertain_significance	0.0002824	0	0.0004706
UKBB	VPS16	20	2861691	C	T	c.886C>T	p.Pro296Ser	missense	0	1	0	1.497e-05	3.33279	0.46104	0.135735	81.8323	16.48	0.0679	Uncertain_significance	0.0001839	0	0
UKBB	VPS16	20	2861796	C	G	c.900-9C>G		splice_polypyrimidine_tract,intron	0	4	0	6.018e-05	1.11083	0.943792	0.059791	20.6377	3.635			2.629e-05	0	5.881e-05
UKBB	VPS16	20	2861799	G	A	c.900-6G>A		splice_region,splice_polypyrimidine_tract,intron	0	1	0	1.504e-05	3.33279	0.46104	0.135735	81.8323	9.073			1.972e-05	0	4.41e-05
UKBB	VPS16	20	2861809	G	A	c.904G>A	p.Val302Met	missense	0	4	0	6.018e-05	1.11083	0.943792	0.059791	20.6377	22.3	0.1903	Uncertain_significance	0.0003349	0.001153	0.0004851
UKBB	VPS16	20	2861845	G	A	c.940G>A	p.Asp314Asn	missense	0	1	0	1.494e-05	3.33279	0.46104	0.135735	81.8323	34	0.8949
UKBB	VPS16	20	2861862	C	T	c.957C>T	p.Phe319%3D	synonymous	1	6	0.0001491	8.958e-05	2.30766	0.356011	0.390812	13.6262	13.91			0.0001183	0	0.0002206
UKBB	VPS16	20	2861866	C	T	c.961C>T	p.Arg321Cys	missense	0	8	0	0.0001194	0.588018	0.715212	0.0339307	10.1903	25.1	0.1251		8.542e-05	0	2.94e-05
UKBB	VPS16	20	2861867	G	A	c.962G>A	p.Arg321His	missense	0	1	0	1.493e-05	3.33279	0.46104	0.135735	81.8323	21.1	0.0933
UKBB	VPS16	20	2861877	C	T	c.972C>T	p.His324%3D	synonymous	0	2	0	2.986e-05	1.99962	0.65468	0.0959748	41.6616	0.887			2.626e-05	0	2.94e-05
UKBB	VPS16	20	2861878	G	A	c.973G>A	p.Glu325Lys	missense	1	0	0.0001512	0	30.0049	0.037272	1.22201	736.73	31	0.9322	Uncertain_significance	4.599e-05	0	0
UKBB	VPS16	20	2861884	C	T	c.979C>T	p.Leu327%3D	synonymous	0	1	0	1.522e-05	3.33279	0.46104	0.135735	81.8323	11.01			6.57e-06	0	1.47e-05
UKBB	VPS16	20	2861905	G	T	c.994+6G>T		splice_donor_region,intron	1	0	0.0001491	0	30.0049	0.037272	1.22201	736.73	15.37
UKBB	VPS16	20	2861907	C	T	c.994+8C>T		splice_region,intron	0	1	0	1.493e-05	3.33279	0.46104	0.135735	81.8323	8.474
UKBB	VPS16	20	2862055	G	A	c.996G>A	p.Ala332%3D	splice_region,synonymous	2	1	0.0002987	1.498e-05	16.6738	0.00644823	2.20175	126.271	23.7			3.286e-05	0	4.41e-05
UKBB	VPS16	20	2862056	G	A	c.997G>A	p.Ala333Thr	missense,splice_region	0	1	0	1.498e-05	3.33279	0.46104	0.135735	81.8323	22.1	0.1239		2.626e-05	0	1.47e-05
UKBB	VPS16	20	2862061	C	T	c.1002C>T	p.Ser334%3D	synonymous	1	2	0.0001493	2.996e-05	6.00062	0.0827941	0.792372	45.4426	15.88			0.0001379	0	0
UKBB	VPS16	20	2862067	A	T	c.1008A>T	p.Glu336Asp	missense	0	1	0	1.498e-05	3.33279	0.46104	0.135735	81.8323	18.36	0.113	Uncertain_significance	6.571e-06	0	1.47e-05
UKBB	VPS16	20	2862075	A	G	c.1016A>G	p.Lys339Arg	missense	0	1	0	1.498e-05	3.33279	0.46104	0.135735	81.8323	21.1	0.0684
UKBB	VPS16	20	2862090	C	T	c.1031C>T	p.Ala344Val	missense	0	1	0	1.498e-05	3.33279	0.46104	0.135735	81.8323	26.1	0.581
UKBB	VPS16	20	2862094	C	T	c.1035C>T	p.Pro345%3D	synonymous	1	6	0.0001493	8.991e-05	2.30766	0.356011	0.390812	13.6262	2.882			5.256e-05	0	7.35e-05
UKBB	VPS16	20	2862095	G	A	c.1036G>A	p.Gly346Arg	missense	0	1	0	1.498e-05	3.33279	0.46104	0.135735	81.8323	29.9	0.996		1.314e-05	0	1.47e-05
UKBB	VPS16	20	2862098	G	T	c.1039G>T	p.Ala347Ser	missense	0	1	0	1.545e-05	3.33279	0.46104	0.135735	81.8323	23.4	0.3367
UKBB	VPS16	20	2862582	G	A	c.1075G>A	p.Glu359Lys	missense	0	1	0	1.489e-05	3.33279	0.46104	0.135735	81.8323	23.3	0.2585		1.971e-05	0	4.409e-05
UKBB	VPS16	20	2862595	C	T	c.1088C>T	p.Ala363Val	missense	1	1	0.000151	1.517e-05	10.0013	0.0461554	1.04001	96.1786	28.6	0.9434	Uncertain_significance	1.314e-05	0	1.47e-05
UKBB	VPS16	20	2862596	G	T	c.1089G>T	p.Ala363%3D	synonymous	1	0	0.000151	0	30.0049	0.037272	1.22201	736.73	0.296
UKBB	VPS16	20	2862597	G	A	c.1090G>A	p.Asp364Asn	missense	0	1	0	1.517e-05	3.33279	0.46104	0.135735	81.8323	29.9	0.8344	Uncertain_significance	6.57e-06	0	1.47e-05
UKBB	VPS16	20	2862609	C	T	c.1102C>T	p.Arg368Trp	missense	1	15	0.000151	0.0002275	0.96747	0.969156	0.18097	5.17212	26.7	0.7848	Uncertain_significance	7.888e-05	0	0.0001617
UKBB	VPS16	20	2862800	T	C	c.1204-7T>C		splice_region,splice_polypyrimidine_tract,intron	2	8	0.0003105	0.0001244	2.94183	0.133803	0.717784	12.057	13.37			0.000322	0	0.0002205
UKBB	VPS16	20	2862818	C	T	c.1215C>T	p.Phe405%3D	synonymous	0	4	0	6.22e-05	1.11083	0.943792	0.059791	20.6377	1.557			2.626e-05	0	0
UKBB	VPS16	20	2862819	G	A	c.1216G>A	p.Gly406Arg	missense	1	2	0.0001552	3.11e-05	6.00062	0.0827941	0.792372	45.4426	35	0.9979
UKBB	VPS16	20	2862834	G	T	c.1231G>T	p.Asp411Tyr	missense	0	1	0	1.498e-05	3.33279	0.46104	0.135735	81.8323	33	0.3121
UKBB	VPS16	20	2862841	T	A	c.1238T>A	p.Phe413Tyr	missense	0	1	0	1.498e-05	3.33279	0.46104	0.135735	81.8323	22	0.1604
UKBB	VPS16	20	2862848	C	T	c.1245C>T	p.Pro415%3D	synonymous	3	6	0.0004499	8.991e-05	5.38772	0.0111094	1.4684	19.7681	0.791			1.972e-05	0	2.94e-05
UKBB	VPS16	20	2862849	G	A	c.1246G>A	p.Asp416Asn	missense	0	1	0	1.498e-05	3.33279	0.46104	0.135735	81.8323	23.5	0.0874		6.574e-06	0	1.47e-05
UKBB	VPS16	20	2862857	C	T	c.1254C>T	p.Phe418%3D	synonymous	4	19	0.0005999	0.0002847	2.30882	0.109821	0.827863	6.43904	3.839		Likely_benign	0.0001117	0	0.0002058
UKBB	VPS16	20	2862864	A	G	c.1261A>G	p.Met421Val	missense	1	3	0.0001504	4.512e-05	4.28603	0.135949	0.632719	29.0335	22.4	0.1185		1.972e-05	0	4.411e-05
UKBB	VPS16	20	2862867	T	A	c.1264T>A	p.Cys422Ser	missense	0	1	0	1.504e-05	3.33279	0.46104	0.135735	81.8323	25.6	0.6709		1.314e-05	0	2.94e-05
UKBB	VPS16	20	2862880	G	A	c.1277G>A	p.Arg426His	missense	0	1	0	1.494e-05	3.33279	0.46104	0.135735	81.8323	32	0.8497		3.283e-05	0	1.47e-05
UKBB	VPS16	20	2862897	C	A	c.1294C>A	p.Arg432%3D	synonymous	0	2	0	2.989e-05	1.99962	0.65468	0.0959748	41.6616	11.14
UKBB	VPS16	20	2862899	G	A	c.1296G>A	p.Arg432%3D	synonymous	0	1	0	1.494e-05	3.33279	0.46104	0.135735	81.8323	8.181
UKBB	VPS16	20	2862920	G	T	c.1317G>T	p.Pro439%3D	synonymous	0	1	0	1.488e-05	3.33279	0.46104	0.135735	81.8323	0.994			1.315e-05	0	2.941e-05
UKBB	VPS16	20	2862923	C	T	c.1320C>T	p.Leu440%3D	synonymous	0	1	0	1.488e-05	3.33279	0.46104	0.135735	81.8323	3.446
UKBB	VPS16	20	2862927	T	C	c.1324T>C	p.Tyr442His	missense	0	1	0	1.488e-05	3.33279	0.46104	0.135735	81.8323	20.3	0.1879
UKBB	VPS16	20	2862942	T	G	c.1331+8T>G		splice_region,intron	0	1	0	1.499e-05	3.33279	0.46104	0.135735	81.8323	3.463
UKBB	VPS16	20	2863051	C	T	c.1332-14C>T		splice_polypyrimidine_tract,intron	0	1	0	1.493e-05	3.33279	0.46104	0.135735	81.8323	15.23			0.0002037	0.002307	5.881e-05
UKBB	VPS16	20	2863081	A	G	c.1348A>G	p.Ile450Val	missense	2	65	0.0003032	0.0009829	0.381121	0.134565	0.107724	1.34838	18.52	0.0648	Likely_benign	0.0005256	0	0.0009851
UKBB	VPS16	20	2863086	G	C	c.1353G>C	p.Gln451His	missense	4	11	0.0006064	0.0001663	3.91588	0.0141416	1.31605	11.6517	22.2	0.2134		4.602e-05	0	8.82e-05
UKBB	VPS16	20	2863105	G	C	c.1367+5G>C		splice_donor_5th_base,intron	0	1	0	1.517e-05	3.33279	0.46104	0.135735	81.8323	12.11
UKBB	VPS16	20	2863108	A	C	c.1367+8A>C		splice_region,intron	0	1	0	1.517e-05	3.33279	0.46104	0.135735	81.8323	3.075
UKBB	VPS16	20	2863268-2863305	CTTTACCCACCGGGTCTACCAGGCTCGTGTTGCGGAGA	-	c.1368-14_1391del		splice_acceptor,coding_sequence,intron	0	1	0	1.482e-05	3.33279	0.46104	0.135735	81.8323
UKBB	VPS16	20	2863280	G	T	c.1368-10G>T		splice_polypyrimidine_tract,intron	2	8	0.0002964	0.0001186	2.94183	0.133803	0.717784	12.057	1.216			4.601e-05	0	8.821e-05
UKBB	VPS16	20	2863281	G	A	c.1368-9G>A		splice_polypyrimidine_tract,intron	0	1	0	1.482e-05	3.33279	0.46104	0.135735	81.8323	0.891			6.573e-06	0	1.47e-05
UKBB	VPS16	20	2863281	G	T	c.1368-9G>T		splice_polypyrimidine_tract,intron	0	1	0	1.482e-05	3.33279	0.46104	0.135735	81.8323	0.626			1.315e-05	0	2.94e-05
UKBB	VPS16	20	2863291	C	T	c.1369C>T	p.Leu457Phe	missense,splice_region	1	0	0.0001482	0	30.0049	0.037272	1.22201	736.73	29.8	0.951	Uncertain_significance
UKBB	VPS16	20	2863293	C	T	c.1371C>T	p.Leu457%3D	synonymous	0	1	0	1.482e-05	3.33279	0.46104	0.135735	81.8323	4.466			1.314e-05	0	0
UKBB	VPS16	20	2863294	G	A	c.1372G>A	p.Val458Met	missense	0	6	0	8.893e-05	0.768992	0.857962	0.0433094	13.654	28.6	0.635	Uncertain_significance	5.257e-05	0	8.819e-05
UKBB	VPS16	20	2863299	G	A	c.1377G>A	p.Leu459%3D	synonymous	0	5	0	7.41e-05	0.908836	0.948404	0.0502413	16.4403	10.24			1.314e-05	0	0
UKBB	VPS16	20	2863300	C	T	c.1378C>T	p.Arg460Trp	missense	0	3	0	4.446e-05	1.42825	0.813623	0.0737556	27.6577	29.2	0.7288		1.313e-05	0	1.47e-05
UKBB	VPS16	20	2863301	G	A	c.1379G>A	p.Arg460Gln	missense	0	1	0	1.482e-05	3.33279	0.46104	0.135735	81.8323	34	0.5256		6.573e-05	0	7.349e-05
UKBB	VPS16	20	2863322	T	A	c.1400T>A	p.Ile467Asn	missense	0	1	0	1.495e-05	3.33279	0.46104	0.135735	81.8323	28	0.9041
UKBB	VPS16	20	2863332	C	T	c.1410C>T	p.Cys470%3D	synonymous	0	2	0	2.99e-05	1.99962	0.65468	0.0959748	41.6616	21.6			1.97e-05	0	1.47e-05
UKBB	VPS16	20	2863333	G	A	c.1411G>A	p.Glu471Lys	missense	1	13	0.0001491	0.0001944	1.11086	0.902793	0.205537	6.00389	24.2	0.1309		8.541e-05	0	7.348e-05
UKBB	VPS16	20	2863333	G	C	c.1411G>C	p.Glu471Gln	missense	0	2	0	2.99e-05	1.99962	0.65468	0.0959748	41.6616	22	0.0957		6.57e-06	0	1.47e-05
UKBB	VPS16	20	2863343	G	A	c.1421G>A	p.Arg474His	missense	1	13	0.0001492	0.0001944	1.11086	0.902793	0.205537	6.00389	29.6	0.0774		0.0001379	0	0.0001176
UKBB	VPS16	20	2863360	G	A	c.1438G>A	p.Gly480Ser	missense	0	5	0	7.478e-05	0.908836	0.948404	0.0502413	16.4403	28.4	0.8915		6.57e-06	0	0
UKBB	VPS16	20	2863363	G	A	c.1441G>A	p.Val481Ile	missense	1	1	0.0001492	1.496e-05	10.0013	0.0461554	1.04001	96.1786	22.2	0.078		7.22e-05	0	1.47e-05
UKBB	VPS16	20	2863365	C	A	c.1443C>A	p.Val481%3D	synonymous	0	1	0	1.493e-05	3.33279	0.46104	0.135735	81.8323	15.67
UKBB	VPS16	20	2863371	G	C	c.1449G>C	p.Arg483Ser	missense	0	4	0	5.974e-05	1.11083	0.943792	0.059791	20.6377	23.9	0.9747	Uncertain_significance	6.569e-05	0	0.0001323
UKBB	VPS16	20	2863403	G	-	c.1476+6del		splice_donor_5th_base,intron	1	0	0.0001533	0	30.0049	0.037272	1.22201	736.73
UKBB	VPS16	20	2863932	C	A	c.1477-17C>A		splice_polypyrimidine_tract,intron	0	1	0	1.509e-05	3.33279	0.46104	0.135735	81.8323	4.211			6.572e-06	0	1.47e-05
UKBB	VPS16	20	2863933	C	G	c.1477-16C>G		splice_polypyrimidine_tract,intron	0	1	0	1.509e-05	3.33279	0.46104	0.135735	81.8323	2.178			6.576e-06	0	1.471e-05
UKBB	VPS16	20	2863935	C	T	c.1477-14C>T		splice_polypyrimidine_tract,intron	0	2	0	3.017e-05	1.99962	0.65468	0.0959748	41.6616	3.076			0.001346	0	1.47e-05
UKBB	VPS16	20	2863949	G	A	c.1477G>A	p.Val493Met	missense,splice_region	0	1	0	1.507e-05	3.33279	0.46104	0.135735	81.8323	33	0.9803
UKBB	VPS16	20	2863962	A	G	c.1490A>G	p.Asp497Gly	missense	2	3	0.0003019	4.522e-05	7.1455	0.0175875	1.40926	36.2305	23.7	0.1785
UKBB	VPS16	20	2863972	T	C	c.1500T>C	p.Asp500%3D	synonymous	0	1	0	1.518e-05	3.33279	0.46104	0.135735	81.8323	3.278
UKBB	VPS16	20	2863985	C	T	c.1513C>T	p.Arg505Ter	stop_gained	0	1	0	1.518e-05	3.33279	0.46104	0.135735	81.8323	42
UKBB	VPS16	20	2863986	G	A	c.1514G>A	p.Arg505Gln	missense	0	2	0	3.036e-05	1.99962	0.65468	0.0959748	41.6616	23.4	0.0776		8.548e-05	0	4.412e-05
UKBB	VPS16	20	2864033	G	A	c.1561G>A	p.Asp521Asn	missense	18	160	0.002795	0.002478	1.15318	0.562655	0.711758	1.86836	25.1	0.1729	Likely_benign	0.001964	0.008656	0.003309
UKBB	VPS16	20	2864048	G	C	c.1576G>C	p.Ala526Pro	missense	0	1	0	1.521e-05	3.33279	0.46104	0.135735	81.8323	32	0.9979
UKBB	VPS16	20	2864063	C	T	c.1591C>T	p.Arg531Cys	missense	0	1	0	1.521e-05	3.33279	0.46104	0.135735	81.8323	32	0.8348		5.253e-05	0	1.47e-05
UKBB	VPS16	20	2864064	G	A	c.1592G>A	p.Arg531His	missense	0	5	0	7.604e-05	0.908836	0.948404	0.0502413	16.4403	33	0.6931		6.57e-06	0	1.47e-05
UKBB	VPS16	20	2864067	C	T	c.1595C>T	p.Thr532Met	missense	0	1	0	1.521e-05	3.33279	0.46104	0.135735	81.8323	29.1	0.0948		3.286e-05	0	5.88e-05
UKBB	VPS16	20	2864162	T	G	c.1612-17T>G		splice_polypyrimidine_tract,intron	0	7	0	0.0001059	0.66644	0.781155	0.0380526	11.6718	5.205			1.971e-05	0	4.409e-05
UKBB	VPS16	20	2864175	A	C	c.1612-4A>C		splice_region,splice_polypyrimidine_tract,intron	0	1	0	1.499e-05	3.33279	0.46104	0.135735	81.8323	1.532			6.579e-06	0	0
UKBB	VPS16	20	2864178	G	A	c.1612-1G>A		splice_acceptor	0	1	0	1.499e-05	3.33279	0.46104	0.135735	81.8323	29.6
UKBB	VPS16	20	2864185	G	A	c.1618G>A	p.Glu540Lys	missense	0	1	0	1.499e-05	3.33279	0.46104	0.135735	81.8323	29.4	0.9366	Uncertain_significance
UKBB	VPS16	20	2864215	C	T	c.1648C>T	p.Pro550Ser	missense	0	1	0	1.515e-05	3.33279	0.46104	0.135735	81.8323	27.7	0.7916
UKBB	VPS16	20	2864265	C	T	c.1698C>T	p.Ile566%3D	synonymous	30	228	0.004492	0.003419	1.33748	0.133152	0.9151	1.95481	2.531		Benign	0.02144	0.001153	0.00319
UKBB	VPS16	20	2864271	C	T	c.1704C>T	p.Ser568%3D	synonymous	2	8	0.0002995	0.00012	2.94183	0.133803	0.717784	12.057	7.065			3.943e-05	0	8.82e-05
UKBB	VPS16	20	2864278	A	T	c.1711A>T	p.Thr571Ser	missense	0	1	0	1.499e-05	3.33279	0.46104	0.135735	81.8323	23.4	0.2974
UKBB	VPS16	20	2864356	C	G	c.1721-9C>G		splice_polypyrimidine_tract,intron	0	4	0	6.026e-05	1.11083	0.943792	0.059791	20.6377	0.034			2.629e-05	0	4.411e-05
UKBB	VPS16	20	2864362	C	A	c.1721-3C>A		splice_region,splice_polypyrimidine_tract,intron	0	1	0	1.506e-05	3.33279	0.46104	0.135735	81.8323	12.92
UKBB	VPS16	20	2864373	G	A	c.1729G>A	p.Val577Met	missense	0	1	0	1.512e-05	3.33279	0.46104	0.135735	81.8323	26.9	0.9751
UKBB	VPS16	20	2864381	G	A	c.1737G>A	p.Leu579%3D	synonymous	0	4	0	6.05e-05	1.11083	0.943792	0.059791	20.6377	7.292			5.914e-05	0	0.0001029
UKBB	VPS16	20	2864393	C	T	c.1749C>T	p.Asn583%3D	synonymous	38	447	0.005732	0.00676	0.858497	0.366438	0.616513	1.19546	0.787		Benign	0.0339	0.02594	0.008879
UKBB	VPS16	20	2864427	C	T	c.1783C>T	p.Arg595Trp	missense	0	1	0	1.513e-05	3.33279	0.46104	0.135735	81.8323	29.3	0.5962
UKBB	VPS16	20	2864428	G	A	c.1784G>A	p.Arg595Gln	missense	0	1	0	1.513e-05	3.33279	0.46104	0.135735	81.8323	23.7	0.1062		6.574e-06	0	1.47e-05
UKBB	VPS16	20	2864458	G	C	c.1814G>C	p.Arg605Pro	missense	0	1	0	1.515e-05	3.33279	0.46104	0.135735	81.8323	26.5	0.9876
UKBB	VPS16	20	2864459	A	G	c.1815A>G	p.Arg605%3D	synonymous	0	3	0	4.546e-05	1.42825	0.813623	0.0737556	27.6577	10.93			1.972e-05	0	4.411e-05
UKBB	VPS16	20	2864545	A	G	c.1819-2A>G		splice_acceptor	0	2	0	3.015e-05	1.99962	0.65468	0.0959748	41.6616	34			6.574e-06	0	1.47e-05
UKBB	VPS16	20	2864568	G	A	c.1840G>A	p.Glu614Lys	missense	12	233	0.001797	0.003501	0.533467	0.0307551	0.301654	0.943422	23.3	0.4796	Likely_benign	0.002836	0.01267	0.003999
UKBB	VPS16	20	2864572	C	T	c.1844C>T	p.Thr615Met	missense	0	1	0	1.502e-05	3.33279	0.46104	0.135735	81.8323	23.5	0.3478		1.972e-05	0	2.94e-05
UKBB	VPS16	20	2864573	G	A	c.1845G>A	p.Thr615%3D	synonymous	0	1	0	1.503e-05	3.33279	0.46104	0.135735	81.8323	6.917			0.0002627	0	1.47e-05
UKBB	VPS16	20	2864587	A	G	c.1859A>G	p.Tyr620Cys	missense	0	1	0	1.518e-05	3.33279	0.46104	0.135735	81.8323	26.4	0.3411
UKBB	VPS16	20	2864616	G	T	c.1888G>T	p.Gly630Cys	missense	0	1	0	1.514e-05	3.33279	0.46104	0.135735	81.8323	27.7	0.9639
UKBB	VPS16	20	2864632	G	A	c.1904G>A	p.Arg635Gln	missense	0	2	0	3.029e-05	1.99962	0.65468	0.0959748	41.6616	21.2	0.0782
UKBB	VPS16	20	2864963	T	G	c.1927-15T>G		splice_polypyrimidine_tract,intron	0	1	0	1.512e-05	3.33279	0.46104	0.135735	81.8323	14.89			1.314e-05	0	2.94e-05
UKBB	VPS16	20	2864978	C	T	c.1927C>T	p.Arg643Cys	missense,splice_region	0	3	0	4.516e-05	1.42825	0.813623	0.0737556	27.6577	28.8	0.2149		0.0003941	0	2.941e-05
UKBB	VPS16	20	2864979	G	A	c.1928G>A	p.Arg643His	missense,splice_region	2	5	0.0003016	7.526e-05	4.54687	0.0471567	1.01917	20.2851	27.3	0.119		0.0001248	0	0.0001029
UKBB	VPS16	20	2864991	G	T	c.1940G>T	p.Arg647Leu	missense	0	1	0	1.505e-05	3.33279	0.46104	0.135735	81.8323	31	0.9274
UKBB	VPS16	20	2864993	G	A	c.1942G>A	p.Val648Ile	missense	0	1	0	1.505e-05	3.33279	0.46104	0.135735	81.8323	21.6	0.0877
UKBB	VPS16	20	2865003	T	G	c.1952T>G	p.Leu651Arg	missense	0	1	0	1.503e-05	3.33279	0.46104	0.135735	81.8323	26.9	0.9871	Uncertain_significance
UKBB	VPS16	20	2865017	G	A	c.1966G>A	p.Asp656Asn	missense	0	1	0	1.503e-05	3.33279	0.46104	0.135735	81.8323	26.3	0.5064		6.573e-06	0	0
UKBB	VPS16	20	2865049	A	G	c.1998A>G	p.Ala666%3D	synonymous	0	1	0	1.493e-05	3.33279	0.46104	0.135735	81.8323	9.334
UKBB	VPS16	20	2865137	C	T	c.2005-11C>T		splice_polypyrimidine_tract,intron	0	1	0	1.502e-05	3.33279	0.46104	0.135735	81.8323	1.39			0.004197	0	0
UKBB	VPS16	20	2865142	C	T	c.2005-6C>T		splice_region,splice_polypyrimidine_tract,intron	1	6	0.0001503	9.011e-05	2.30766	0.356011	0.390812	13.6262	5.475			1.315e-05	0	2.94e-05
UKBB	VPS16	20	2865167	G	A	c.2024G>A	p.Arg675Gln	missense	0	1	0	1.511e-05	3.33279	0.46104	0.135735	81.8323	23.9	0.3033	Uncertain_significance
UKBB	VPS16	20	2865171	C	T	c.2028C>T	p.Leu676%3D	synonymous	7	51	0.001056	0.0007704	1.45694	0.33611	0.676709	3.13674	9.45		Likely_benign	0.0005187	0	0.001073
UKBB	VPS16	20	2865184	C	A	c.2041C>A	p.Arg681%3D	synonymous	0	1	0	1.511e-05	3.33279	0.46104	0.135735	81.8323	11.79
UKBB	VPS16	20	2865185	G	A	c.2042G>A	p.Arg681Gln	missense	0	1	0	1.511e-05	3.33279	0.46104	0.135735	81.8323	23.7	0.1029	Uncertain_significance	6.567e-05	0	7.352e-05
UKBB	VPS16	20	2865187	C	T	c.2044C>T	p.Arg682Cys	missense	0	2	0	3.021e-05	1.99962	0.65468	0.0959748	41.6616	26.9	0.2117		3.943e-05	0	2.94e-05
UKBB	VPS16	20	2865188	G	A	c.2045G>A	p.Arg682His	missense	0	3	0	4.55e-05	1.42825	0.813623	0.0737556	27.6577	23.4	0.1172		6.567e-06	0	1.47e-05
UKBB	VPS16	20	2865209	G	A	c.2066G>A	p.Gly689Asp	missense	0	1	0	1.517e-05	3.33279	0.46104	0.135735	81.8323	18.04	0.107		1.313e-05	0	0
UKBB	VPS16	20	2865223	C	G	c.2080C>G	p.Leu694Val	missense	0	7	0	0.0001063	0.66644	0.781155	0.0380526	11.6718	20.4	0.1113		1.971e-05	0	1.47e-05
UKBB	VPS16	20	2865233	A	G	c.2090A>G	p.His697Arg	missense	0	1	0	1.518e-05	3.33279	0.46104	0.135735	81.8323	24.3	0.836
UKBB	VPS16	20	2865256	C	G	c.2113C>G	p.Leu705Val	missense	0	1	0	1.542e-05	3.33279	0.46104	0.135735	81.8323	17.95	0.0792	Uncertain_significance	2.628e-05	0	5.878e-05
UKBB	VPS16	20	2865261	C	T	c.2118C>T	p.Gly706%3D	synonymous	0	1	0	1.542e-05	3.33279	0.46104	0.135735	81.8323	0.145			1.315e-05	0	1.47e-05
UKBB	VPS16	20	2865266-2865268	ACA	-	c.2127_2129del	p.Asn709del	inframe_deletion	0	1	0	1.542e-05	3.33279	0.46104	0.135735	81.8323
UKBB	VPS16	20	2865274	C	T	c.2131C>T	p.Arg711Cys	missense	0	2	0	3.029e-05	1.99962	0.65468	0.0959748	41.6616	26.4	0.2571	Uncertain_significance	1.314e-05	0	2.939e-05
UKBB	VPS16	20	2865275	G	A	c.2132G>A	p.Arg711His	missense	1	10	0.0001505	0.0001515	1.42838	0.682993	0.258037	7.9069	23.3	0.1461	Uncertain_significance	7.23e-05	0	4.409e-05
UKBB	VPS16	20	2865282	G	A	c.2139G>A	p.Glu713%3D	synonymous	0	5	0	7.573e-05	0.908836	0.948404	0.0502413	16.4403	5.83			2.628e-05	0	5.878e-05
UKBB	VPS16	20	2865301	C	A	c.2158C>A	p.Arg720Ser	missense	0	1	0	1.521e-05	3.33279	0.46104	0.135735	81.8323	24.4	0.9006
UKBB	VPS16	20	2865301	C	T	c.2158C>T	p.Arg720Cys	missense	0	1	0	1.521e-05	3.33279	0.46104	0.135735	81.8323	32	0.4041		1.314e-05	0	2.939e-05
UKBB	VPS16	20	2865302	G	A	c.2159G>A	p.Arg720His	missense	0	1	0	1.521e-05	3.33279	0.46104	0.135735	81.8323	29.3	0.1983		9.193e-05	0	0
UKBB	VPS16	20	2865385	C	T	c.2175-14C>T		splice_polypyrimidine_tract,intron	1	0	0.0001502	0	30.0049	0.037272	1.22201	736.73	12.58			1.971e-05	0	1.47e-05
UKBB	VPS16	20	2865389	T	G	c.2175-10T>G		splice_polypyrimidine_tract,intron	0	1	0	1.501e-05	3.33279	0.46104	0.135735	81.8323	14.86			6.569e-06	0	1.47e-05
UKBB	VPS16	20	2865406	T	C	c.2182T>C	p.Trp728Arg	missense	27	257	0.004054	0.003858	1.06823	0.743156	0.719786	1.58536	29.3	0.9775	Benign	0.005325	0.04095	0.005292
UKBB	VPS16	20	2865477	A	G	c.2253A>G	p.Lys751%3D	synonymous	2	6	0.0002994	8.986e-05	3.84723	0.0703079	0.894293	16.5507	2.658			1.314e-05	0	2.94e-05
UKBB	VPS16	20	2866196	C	A	c.2272-16C>A		splice_polypyrimidine_tract,intron	1	6	0.0001508	9.056e-05	2.30766	0.356011	0.390812	13.6262	2.331
UKBB	VPS16	20	2866205	C	T	c.2272-7C>T		splice_region,splice_polypyrimidine_tract,intron	0	1	0	1.509e-05	3.33279	0.46104	0.135735	81.8323	5.155
UKBB	VPS16	20	2866226	C	G	c.2286C>G	p.Ile762Met	missense	0	2	0	3.014e-05	1.99962	0.65468	0.0959748	41.6616	23.1	0.152		1.314e-05	0	0
UKBB	VPS16	20	2866248	T	C	c.2308T>C	p.Tyr770His	missense	0	1	0	1.504e-05	3.33279	0.46104	0.135735	81.8323	18.93	0.2153		6.585e-06	0	0
UKBB	VPS16	20	2866250	C	T	c.2310C>T	p.Tyr770%3D	synonymous	0	1	0	1.504e-05	3.33279	0.46104	0.135735	81.8323	1.396		Likely_benign	0.0003221	0	0.0001471
UKBB	VPS16	20	2866259	G	A	c.2319G>A	p.Lys773%3D	synonymous	0	1	0	1.504e-05	3.33279	0.46104	0.135735	81.8323	9.27			6.573e-06	0	0
UKBB	VPS16	20	2866262	G	A	c.2322G>A	p.Lys774%3D	synonymous	0	1	0	1.504e-05	3.33279	0.46104	0.135735	81.8323	8.166
UKBB	VPS16	20	2866270	C	T	c.2330C>T	p.Ser777Phe	missense	0	6	0	9.021e-05	0.768992	0.857962	0.0433094	13.654	24.2	0.1538
UKBB	VPS16	20	2866316	G	A	c.2375+1G>A		splice_donor	0	1	0	1.541e-05	3.33279	0.46104	0.135735	81.8323	33
UKBB	VPS16	20	2866423	A	G	c.2376-7A>G		splice_region,splice_polypyrimidine_tract,intron	0	1	0	1.528e-05	3.33279	0.46104	0.135735	81.8323	22.9
UKBB	VPS16	20	2866430	C	T	c.2376C>T	p.Gly792%3D	splice_region,synonymous	0	1	0	1.528e-05	3.33279	0.46104	0.135735	81.8323	6.352			3.944e-05	0	0
UKBB	VPS16	20	2866431	G	C	c.2377G>C	p.Asp793His	missense,splice_region	0	1	0	1.539e-05	3.33279	0.46104	0.135735	81.8323	26.4	0.4997
UKBB	VPS16	20	2866440	C	T	c.2386C>T	p.Gln796Ter	stop_gained	0	3	0	4.618e-05	1.42825	0.813623	0.0737556	27.6577	42			6.571e-06	0	1.47e-05
UKBB	VPS16	20	2866450	A	C	c.2396A>C	p.Asp799Ala	missense	0	1	0	1.539e-05	3.33279	0.46104	0.135735	81.8323	24.2	0.1911
UKBB	VPS16	20	2866467	C	T	c.2413C>T	p.Arg805Trp	missense	0	1	0	1.53e-05	3.33279	0.46104	0.135735	81.8323	27.4	0.5264	Uncertain_significance	0.0001248	0	2.94e-05
UKBB	VPS16	20	2866468	G	A	c.2414G>A	p.Arg805Gln	missense	0	1	0	1.53e-05	3.33279	0.46104	0.135735	81.8323	24.5	0.2273		5.91e-05	0	7.35e-05
UKBB	VPS16	20	2866477	C	T	c.2423C>T	p.Ala808Val	missense	0	1	0	1.53e-05	3.33279	0.46104	0.135735	81.8323	20.4	0.0995		6.57e-06	0	1.47e-05
UKBB	VPS16	20	2866490	C	T	c.2436C>T	p.Leu812%3D	synonymous	1	0	0.0001513	0	30.0049	0.037272	1.22201	736.73	0.717
UKBB	VPS16	20	2866493	A	G	c.2439A>G	p.Val813%3D	synonymous	1	0	0.0001513	0	30.0049	0.037272	1.22201	736.73	0.512
UKBB	VPS16	20	2866507	C	T	c.2453C>T	p.Thr818Met	missense	0	2	0	3.03e-05	1.99962	0.65468	0.0959748	41.6616	27.4	0.1018		6.572e-06	0	1.47e-05
UKBB	VPS16	20	2866534	A	G	c.2480A>G	p.Asp827Gly	missense	0	2	0	3.013e-05	1.99962	0.65468	0.0959748	41.6616	24.3	0.1021
UKBB	VPS16	20	2866545	C	T	c.2491C>T	p.Arg831Trp	missense	0	1	0	1.507e-05	3.33279	0.46104	0.135735	81.8323	28.4	0.1789		4.6e-05	0	0
UKBB	VPS16	20	2866555	C	A	c.2501C>A	p.Ala834Glu	missense	0	2	0	2.975e-05	1.99962	0.65468	0.0959748	41.6616	23.7	0.2364		1.971e-05	0	1.47e-05
UKBB	VPS16	20	2866581	C	T	c.*7C>T		3_prime_UTR	0	1	0	1.491e-05	3.33279	0.46104	0.135735	81.8323	0.718
UKBB	VPS16	20	2866588	T	C	c.*14T>C		3_prime_UTR	0	1	0	1.491e-05	3.33279	0.46104	0.135735	81.8323	2.666			1.314e-05	0	0
UKBB	VPS16	20	2866604	G	T	c.*30G>T		3_prime_UTR	0	2	0	3.035e-05	1.99962	0.65468	0.0959748	41.6616	0.213			2.629e-05	0	4.41e-05
UKBB	VPS16	20	2866609	C	G	c.*35C>G		3_prime_UTR	0	1	0	1.518e-05	3.33279	0.46104	0.135735	81.8323	3.901
UKBB	VPS16	20	2866641	A	G	c.*67A>G		3_prime_UTR	0	1	0	1.496e-05	3.33279	0.46104	0.135735	81.8323	0.651			3.285e-05	0	7.35e-05
UKBB	VPS16	20	2866656	C	T	c.*82C>T		3_prime_UTR	0	2	0	2.997e-05	1.99962	0.65468	0.0959748	41.6616	1.506
UKBB	VPS16	20	2866682	G	A	c.*108G>A		3_prime_UTR	7	61	0.001045	0.0009106	1.21967	0.608035	0.571029	2.60513	2.164			0.002456	0	0.0008674
UKBB	VPS16	20	2866706	G	T	c.*132G>T		3_prime_UTR	1	8	0.0001495	0.0001196	1.76458	0.52144	0.310909	10.0149	9.893			7.228e-05	0	8.82e-05
UKBB	VPS16	20	2866731	C	T	c.*157C>T		3_prime_UTR	29	228	0.004326	0.003411	1.29324	0.190594	0.879906	1.90074	4.573			0.02718	0.001153	0.003219
UKBB	KCTD17	22	37051792	C	T	c.32C>T	p.Pro11Leu	missense	0	1	0	1.543e-05	3.33279	0.46104	0.135735	81.8323	23.8		Uncertain_significance	1.975e-05	0	2.947e-05
UKBB	KCTD17	22	37051799	G	A	c.39G>A	p.Gly13%3D	synonymous	0	2	0	3.086e-05	1.99962	0.65468	0.0959748	41.6616	14.49			1.977e-05	0	2.948e-05
UKBB	KCTD17	22	37051802	G	A	c.42G>A	p.Ala14%3D	synonymous	0	1	0	1.543e-05	3.33279	0.46104	0.135735	81.8323	16.03		Likely_benign	6.591e-06	0	1.475e-05
UKBB	KCTD17	22	37051815	G	T	c.55G>T	p.Ala19Ser	missense	1	0	0.0001542	0	30.0049	0.037272	1.22201	736.73	19.14
UKBB	KCTD17	22	37051817	A	C	c.57A>C	p.Ala19%3D	synonymous	0	1	0	1.543e-05	3.33279	0.46104	0.135735	81.8323	13.36		Likely_benign	3.955e-05	0	4.423e-05
UKBB	KCTD17	22	37053083	A	G	c.190-17A>G		splice_polypyrimidine_tract,intron	0	1	0	1.491e-05	3.33279	0.46104	0.135735	81.8323	4.484			1.314e-05	0	1.47e-05
UKBB	KCTD17	22	37053089	C	G	c.190-11C>G		splice_polypyrimidine_tract,intron	0	1	0	1.491e-05	3.33279	0.46104	0.135735	81.8323	5.264
UKBB	KCTD17	22	37053092	C	T	c.190-8C>T		splice_region,splice_polypyrimidine_tract,intron	0	2	0	2.981e-05	1.99962	0.65468	0.0959748	41.6616	4.429
UKBB	KCTD17	22	37053108	C	T	c.198C>T	p.Thr66%3D	synonymous	0	2	0	2.995e-05	1.99962	0.65468	0.0959748	41.6616	1.172
UKBB	KCTD17	22	37053113	C	T	c.203C>T	p.Ala68Val	missense	0	1	0	1.497e-05	3.33279	0.46104	0.135735	81.8323	33
UKBB	KCTD17	22	37053114	C	T	c.204C>T	p.Ala68%3D	synonymous	0	1	0	1.497e-05	3.33279	0.46104	0.135735	81.8323	13.79
UKBB	KCTD17	22	37053144	C	T	c.234C>T	p.Phe78%3D	synonymous	0	4	0	6.013e-05	1.11083	0.943792	0.059791	20.6377	11.34		Likely_benign	5.912e-05	0	0
UKBB	KCTD17	22	37053145	G	A	c.235G>A	p.Gly79Arg	missense	0	4	0	6.013e-05	1.11083	0.943792	0.059791	20.6377	34		Uncertain_significance	6.573e-06	0	1.47e-05
UKBB	KCTD17	22	37053165	C	G	c.255C>G	p.Leu85%3D	synonymous	0	3	0	4.499e-05	1.42825	0.813623	0.0737556	27.6577	6.86		Likely_benign	1.314e-05	0	1.47e-05
UKBB	KCTD17	22	37053167	G	A	c.257G>A	p.Arg86Gln	missense	0	1	0	1.5e-05	3.33279	0.46104	0.135735	81.8323	34
UKBB	KCTD17	22	37053186	G	A	c.276G>A	p.Leu92%3D	synonymous	0	1	0	1.5e-05	3.33279	0.46104	0.135735	81.8323	11.2
UKBB	KCTD17	22	37056304	G	T	c.299-16G>T		splice_polypyrimidine_tract,intron	0	2	0	2.988e-05	1.99962	0.65468	0.0959748	41.6616	7.693
UKBB	KCTD17	22	37056313	G	A	c.299-7G>A		splice_region,splice_polypyrimidine_tract,intron	0	1	0	1.494e-05	3.33279	0.46104	0.135735	81.8323	1.016
UKBB	KCTD17	22	37056320	G	C	c.299G>C	p.Gly100Ala	missense,splice_region	0	1	0	1.492e-05	3.33279	0.46104	0.135735	81.8323	33		Uncertain_significance	1.318e-05	0	1.472e-05
UKBB	KCTD17	22	37056326	T	C	c.305T>C	p.Leu102Pro	missense	0	1	0	1.492e-05	3.33279	0.46104	0.135735	81.8323	30
UKBB	KCTD17	22	37056337	G	A	c.316G>A	p.Glu106Lys	missense	0	3	0	4.477e-05	1.42825	0.813623	0.0737556	27.6577	34		Uncertain_significance	4.599e-05	0	7.349e-05
UKBB	KCTD17	22	37056352	G	A	c.331G>A	p.Gly111Ser	missense	0	1	0	1.492e-05	3.33279	0.46104	0.135735	81.8323	29.6		Conflicting_classifications_of_pathogenicity	0.0004596	0	0
UKBB	KCTD17	22	37056357	G	A	c.336G>A	p.Pro112%3D	synonymous	0	1	0	1.492e-05	3.33279	0.46104	0.135735	81.8323	1.531		Benign	0.002889	0	2.94e-05
UKBB	KCTD17	22	37056401	C	T	c.380C>T	p.Thr127Met	missense	0	1	0	1.493e-05	3.33279	0.46104	0.135735	81.8323	25.4		Uncertain_significance	8.534e-05	0	7.349e-05
UKBB	KCTD17	22	37056402	G	A	c.381G>A	p.Thr127%3D	synonymous	0	1	0	1.493e-05	3.33279	0.46104	0.135735	81.8323	0.027			6.57e-06	0	1.47e-05
UKBB	KCTD17	22	37056407	C	T	c.386C>T	p.Thr129Ile	missense	0	2	0	2.986e-05	1.99962	0.65468	0.0959748	41.6616	23.9
UKBB	KCTD17	22	37056412	G	T	c.390+1G>T		splice_donor	0	4	0	5.973e-05	1.11083	0.943792	0.059791	20.6377	34		Uncertain_significance
UKBB	KCTD17	22	37056415	G	A	c.390+4G>A		splice_donor_region,intron	0	2	0	2.986e-05	1.99962	0.65468	0.0959748	41.6616	0.607			1.314e-05	0	1.47e-05
UKBB	KCTD17	22	37056417	G	A	c.390+6G>A		splice_donor_region,intron	14	141	0.002086	0.002105	1.02457	0.93001	0.596105	1.761	11.89		Likely_benign	0.001064	0	0.00169
UKBB	KCTD17	22	37057390	G	T	c.391-8G>T		splice_region,splice_polypyrimidine_tract,intron	0	1	0	1.507e-05	3.33279	0.46104	0.135735	81.8323	5.774		Likely_benign
UKBB	KCTD17	22	37057408	A	G	c.401A>G	p.Lys134Arg	missense	1	1	0.0001506	1.508e-05	10.0013	0.0461554	1.04001	96.1786	24.1
UKBB	KCTD17	22	37057421	C	T	c.414C>T	p.Arg138%3D	synonymous	0	3	0	4.477e-05	1.42825	0.813623	0.0737556	27.6577	0.721			1.971e-05	0	2.94e-05
UKBB	KCTD17	22	37057497	C	T	c.486+4C>T		splice_donor_region,intron	2	1	0.0002985	1.497e-05	16.6738	0.00644823	2.20175	126.271	13.18		Uncertain_significance	7.886e-05	0	0
UKBB	KCTD17	22	37057498	G	A	c.486+5G>A		splice_donor_5th_base,intron	2	34	0.0002985	0.0005091	0.724241	0.622435	0.200517	2.61587	22.6		Uncertain_significance	7.878e-05	0	0.000147
UKBB	KCTD17	22	37059302	C	T	c.487-11C>T		splice_polypyrimidine_tract,intron	2	13	0.0002965	0.0001937	1.85199	0.370931	0.480119	7.14378	1.525			9.849e-05	0	0.0001617
UKBB	KCTD17	22	37059303	G	A	c.487-10G>A		splice_polypyrimidine_tract,intron	1	3	0.0001509	4.549e-05	4.28603	0.135949	0.632719	29.0335	0.033			6.578e-06	0	1.47e-05
UKBB	KCTD17	22	37059325	G	A	c.499G>A	p.Gly167Ser	missense	0	2	0	3.033e-05	1.99962	0.65468	0.0959748	41.6616	29.2		Likely_benign	0.0001183	0.000288	4.412e-05
UKBB	KCTD17	22	37059342	C	T	c.516C>T	p.Tyr172%3D	synonymous	0	1	0	1.505e-05	3.33279	0.46104	0.135735	81.8323	1.128		Likely_benign	3.286e-05	0	2.94e-05
UKBB	KCTD17	22	37059375	G	A	c.549G>A	p.Val183%3D	synonymous	0	2	0	3.071e-05	1.99962	0.65468	0.0959748	41.6616	11.66
UKBB	KCTD17	22	37059383	A	G	c.557A>G	p.Lys186Arg	missense	0	3	0	4.518e-05	1.42825	0.813623	0.0737556	27.6577	23.7		Uncertain_significance	6.574e-06	0	0
UKBB	KCTD17	22	37059395	G	A	c.569G>A	p.Ser190Asn	missense	0	1	0	1.506e-05	3.33279	0.46104	0.135735	81.8323	16.13
UKBB	KCTD17	22	37059395	G	C	c.569G>C	p.Ser190Thr	missense	1	8	0.0001502	0.0001205	1.76458	0.52144	0.310909	10.0149	17.27		Uncertain_significance	1.314e-05	0	2.942e-05
UKBB	KCTD17	22	37059405	C	T	c.579C>T	p.Asn193%3D	synonymous	0	6	0	9.027e-05	0.768992	0.857962	0.0433094	13.654	0.917		Likely_benign	4.601e-05	0	8.821e-05
UKBB	KCTD17	22	37059406	G	A	c.580G>A	p.Gly194Arg	missense	0	2	0	3.009e-05	1.99962	0.65468	0.0959748	41.6616	25.3		Conflicting_classifications_of_pathogenicity	2.628e-05	0	1.471e-05
UKBB	KCTD17	22	37059413	G	A	c.587G>A	p.Ser196Asn	missense	0	1	0	1.504e-05	3.33279	0.46104	0.135735	81.8323	22
UKBB	KCTD17	22	37059414	C	T	c.588C>T	p.Ser196%3D	synonymous	0	8	0	0.0001204	0.588018	0.715212	0.0339307	10.1903	5.611			6.573e-06	0	1.471e-05

### Sheet: Suppl. Table 2
Supplementary Table 2: SKAT results for overall PD in AMP-PD, UKBB and meta-analysis
Cohort	Gene	Variant Set	P-value	Pfdr	N Variants
AMP-PD	ACTB	EXON	0.713	0.898	23
AMP-PD	ANO3	CADD	0.804	0.898	10
AMP-PD	ANO3	EXON	0.105	0.786	37
AMP-PD	ANO3	NONSYN	0.697	0.898	10
AMP-PD	AOPEP	CADD	0.306	0.898	16
AMP-PD	AOPEP	EXON	0.122	0.786	29
AMP-PD	AOPEP	NONSYN	0.354	0.898	19
AMP-PD	ATP1A3	CADD	0.232	0.886	2
AMP-PD	ATP1A3	EXON	0.477	0.898	35
AMP-PD	ATP1A3	NONSYN	0.232	0.886	2
AMP-PD	ATP5MC3	CADD	0.624	0.898	3
AMP-PD	ATP5MC3	EXON	0.502	0.898	19
AMP-PD	ATP5MC3	NONSYN	0.71	0.898	4
AMP-PD	COL6A3	CADD	0.627	0.898	75
AMP-PD	COL6A3	EXON	0.439	0.898	218
AMP-PD	COL6A3	NONSYN	0.567	0.898	121
AMP-PD	COX20	CADD	0.42	0.898	2
AMP-PD	COX20	EXON	0.693	0.898	17
AMP-PD	COX20	NONSYN	0.83	0.898	5
AMP-PD	DNAJC12	CADD	0.537	0.898	3
AMP-PD	DNAJC12	EXON	0.734	0.898	12
AMP-PD	DNAJC12	NONSYN	0.24	0.886	8
AMP-PD	EIF2AK2	NONSYN	0.739	0.898	6
AMP-PD	GCH1	CADD	0.103	0.786	4
AMP-PD	GCH1	EXON	0.362	0.898	28
AMP-PD	GCH1	NONSYN	0.373	0.898	5
AMP-PD	GNAL	EXON	0.447	0.898	6
AMP-PD	GNAO1	CADD	0.579	0.898	5
AMP-PD	GNAO1	EXON	0.755	0.898	20
AMP-PD	HPCA	EXON	0.088	0.786	4
AMP-PD	KCNA4	CADD	0.683	0.898	4
AMP-PD	KCNA4	EXON	0.00384	0.253	19
AMP-PD	KCNA4	NONSYN	0.474	0.898	6
AMP-PD	KCNN2	CADD	0.605	0.898	4
AMP-PD	KCNN2	EXON	0.481	0.898	20
AMP-PD	KCNN2	NONSYN	0.846	0.898	5
AMP-PD	KCTD17	CADD	0.14	0.786	2
AMP-PD	KCTD17	EXON	0.705	0.898	5
AMP-PD	KCTD17	NONSYN	0.126	0.786	3
AMP-PD	KMT2B	CADD	0.112	0.786	19
AMP-PD	KMT2B	EXON	0.611	0.898	75
AMP-PD	KMT2B	NONSYN	0.181	0.886	24
AMP-PD	MECR	CADD	0.608	0.898	7
AMP-PD	MECR	EXON	0.546	0.898	26
AMP-PD	MECR	NONSYN	0.83	0.898	8
AMP-PD	NR4A2	CADD	0.079	0.786	3
AMP-PD	NR4A2	EXON	0.239	0.886	12
AMP-PD	NR4A2	NONSYN	0.381	0.898	2
AMP-PD	NUP54	CADD	0.719	0.898	3
AMP-PD	NUP54	EXON	0.453	0.898	10
AMP-PD	NUP54	NONSYN	0.747	0.898	4
AMP-PD	PLEKHG2	CADD	0.85	0.898	28
AMP-PD	PLEKHG2	EXON	0.088	0.786	93
AMP-PD	PLEKHG2	NONSYN	0.89	0.898	50
AMP-PD	PNKD	CADD	0.203	0.886	15
AMP-PD	PNKD	EXON	0.793	0.898	26
AMP-PD	PNKD	NONSYN	0.322	0.898	14
AMP-PD	PRKRA	CADD	0.499	0.898	3
AMP-PD	PRKRA	EXON	0.868	0.898	8
AMP-PD	PRKRA	NONSYN	0.499	0.898	3
AMP-PD	PRRT2	EXON	0.476	0.898	13
AMP-PD	PRRT2	NONSYN	0.643	0.898	6
AMP-PD	SCP2	CADD	0.837	0.898	7
AMP-PD	SCP2	EXON	0.79	0.898	29
AMP-PD	SCP2	LOF	0.437	0.898	2
AMP-PD	SCP2	NONSYN	0.351	0.898	6
AMP-PD	SGCE	CADD	0.655	0.898	11
AMP-PD	SGCE	EXON	0.051	0.786	17
AMP-PD	SGCE	NONSYN	0.074	0.786	5
AMP-PD	SHQ1	CADD	0.072	0.786	6
AMP-PD	SHQ1	EXON	0.333	0.898	38
AMP-PD	SHQ1	NONSYN	0.237	0.886	17
AMP-PD	SLC18A2	CADD	0.829	0.898	3
AMP-PD	SLC18A2	NONSYN	0.788	0.898	4
AMP-PD	SLC2A1	CADD	0.884	0.898	5
AMP-PD	SLC2A1	EXON	0.111	0.786	38
AMP-PD	SLC2A1	NONSYN	0.908	0.908	5
AMP-PD	SLC30A10	CADD	0.132	0.786	5
AMP-PD	SLC30A10	EXON	0.389	0.898	36
AMP-PD	SLC30A10	NONSYN	0.224	0.886	7
AMP-PD	SLC39A14	EXON	0.503	0.898	32
AMP-PD	SLC39A14	NONSYN	0.785	0.898	4
AMP-PD	SLC6A3	EXON	0.876	0.898	58
AMP-PD	SLC6A3	NONSYN	0.877	0.898	15
AMP-PD	SPR	CADD	0.561	0.898	7
AMP-PD	SPR	EXON	0.063	0.786	16
AMP-PD	SPR	LOF	0.348	0.898	2
AMP-PD	SPR	NONSYN	0.205	0.886	9
AMP-PD	SQSTM1	CADD	0.00576	0.253	14
AMP-PD	SQSTM1	EXON	0.138	0.786	47
AMP-PD	SQSTM1	NONSYN	0.021	0.61	16
AMP-PD	TBC1D24	CADD	0.884	0.898	7
AMP-PD	TBC1D24	EXON	0.383	0.898	62
AMP-PD	TBC1D24	NONSYN	0.47	0.898	13
AMP-PD	THAP1	EXON	0.00643	0.253	14
AMP-PD	THAP1	NONSYN	0.836	0.898	2
AMP-PD	TH	CADD	0.159	0.855	13
AMP-PD	TH	NONSYN	0.74	0.898	19
AMP-PD	TMEM151A	CADD	0.821	0.898	4
AMP-PD	TMEM151A	EXON	0.621	0.898	16
AMP-PD	TOR1A	CADD	0.788	0.898	7
AMP-PD	TOR1A	EXON	0.308	0.898	15
AMP-PD	TOR1A	NONSYN	0.428	0.898	8
AMP-PD	TSPOAP1	CADD	0.489	0.898	21
AMP-PD	TSPOAP1	EXON	0.78	0.898	85
AMP-PD	TSPOAP1	NONSYN	0.464	0.898	50
AMP-PD	TUBB4A	CADD	0.412	0.898	2
AMP-PD	TUBB4A	EXON	0.521	0.898	24
AMP-PD	TUBB4A	NONSYN	0.412	0.898	2
AMP-PD	VPS11	CADD	0.648	0.898	19
AMP-PD	VPS11	EXON	0.861	0.898	36
AMP-PD	VPS11	NONSYN	0.841	0.898	24
AMP-PD	VPS16	CADD	0.275	0.898	17
AMP-PD	VPS16	EXON	0.546	0.898	43
AMP-PD	VPS16	NONSYN	0.133	0.786	20
AMP-PD	WARS2	CADD	0.189	0.886	7
AMP-PD	WARS2	EXON	0.384	0.898	28
AMP-PD	WARS2	NONSYN	0.654	0.898	10
UKBB	ACTB	CADD	0.555	0.912	13
UKBB	ACTB	EXON	0.055	0.912	206
UKBB	ACTB	NONSYN	0.771	0.912	4
UKBB	ANO3	EXON	0.92	0.921	290
UKBB	ANO3	LOF	0.353	0.912	10
UKBB	ANO3	NONSYN	0.762	0.912	83
UKBB	AOPEP	CADD	0.217	0.912	126
UKBB	AOPEP	EXON	0.00242	0.366	164
UKBB	AOPEP	LOF	0.901	0.914	17
UKBB	AOPEP	NONSYN	0.01	0.783	68
UKBB	ATP1A3	CADD	0.744	0.912	53
UKBB	ATP1A3	EXON	0.579	0.912	167
UKBB	ATP1A3	NONSYN	0.724	0.912	40
UKBB	ATP5MC3	CADD	0.661	0.912	21
UKBB	ATP5MC3	EXON	0.595	0.912	143
UKBB	ATP5MC3	LOF	0.581	0.912	5
UKBB	ATP5MC3	NONSYN	0.098	0.912	10
UKBB	COL6A3	CADD	0.399	0.912	345
UKBB	COL6A3	LOF	0.629	0.912	22
UKBB	COL6A3	NONSYN	0.902	0.914	513
UKBB	COX20	CADD	0.392	0.912	11
UKBB	COX20	EXON	0.585	0.912	183
UKBB	COX20	NONSYN	0.02	0.912	14
UKBB	DNAJC12	CADD	0.31	0.912	15
UKBB	DNAJC12	EXON	0.095	0.912	81
UKBB	DNAJC12	LOF	0.729	0.912	8
UKBB	DNAJC12	NONSYN	0.324	0.912	23
UKBB	EIF2AK2	CADD	0.848	0.912	19
UKBB	EIF2AK2	EXON	0.801	0.912	279
UKBB	EIF2AK2	LOF	0.613	0.912	7
UKBB	EIF2AK2	NONSYN	0.414	0.912	37
UKBB	GCH1	CADD	0.808	0.912	29
UKBB	GCH1	EXON	0.657	0.912	200
UKBB	GCH1	NONSYN	0.765	0.912	31
UKBB	GNAL	CADD	0.573	0.912	37
UKBB	GNAL	EXON	0.615	0.912	109
UKBB	GNAL	NONSYN	0.488	0.912	35
UKBB	GNAO1	CADD	0.641	0.912	78
UKBB	GNAO1	EXON	0.87	0.912	189
UKBB	GNAO1	NONSYN	0.413	0.912	11
UKBB	HPCA	CADD	0.778	0.912	21
UKBB	HPCA	EXON	0.848	0.912	94
UKBB	HPCA	NONSYN	0.427	0.912	17
UKBB	KCNA4	CADD	0.467	0.912	38
UKBB	KCNA4	EXON	0.354	0.912	231
UKBB	KCNA4	NONSYN	0.774	0.912	52
UKBB	KCNN2	CADD	0.475	0.912	147
UKBB	KCNN2	EXON	0.744	0.912	259
UKBB	KCNN2	LOF	0.581	0.912	4
UKBB	KCNN2	NONSYN	0.316	0.912	114
UKBB	KCTD17	CADD	0.463	0.912	18
UKBB	KCTD17	EXON	0.631	0.912	46
UKBB	KCTD17	NONSYN	0.877	0.913	17
UKBB	KMT2B	EXON	0.768	0.912	575
UKBB	KMT2B	LOF	0.188	0.912	2
UKBB	MECR	CADD	0.273	0.912	40
UKBB	MECR	EXON	0.889	0.914	168
UKBB	MECR	LOF	0.38	0.912	6
UKBB	MECR	NONSYN	0.684	0.912	36
UKBB	NR4A2	CADD	0.758	0.912	109
UKBB	NR4A2	EXON	0.677	0.912	208
UKBB	NR4A2	NONSYN	0.405	0.912	70
UKBB	NUP54	CADD	0.791	0.912	25
UKBB	NUP54	EXON	0.714	0.912	79
UKBB	NUP54	NONSYN	0.858	0.912	18
UKBB	PLEKHG2	CADD	0.495	0.912	127
UKBB	PLEKHG2	EXON	0.135	0.912	483
UKBB	PLEKHG2	LOF	0.921	0.921	16
UKBB	PLEKHG2	NONSYN	0.239	0.912	199
UKBB	PNKD	CADD	0.759	0.912	64
UKBB	PNKD	LOF	0.486	0.912	6
UKBB	PNKD	NONSYN	0.694	0.912	64
UKBB	PRKRA	CADD	0.523	0.912	26
UKBB	PRKRA	EXON	0.769	0.912	131
UKBB	PRKRA	NONSYN	0.515	0.912	25
UKBB	PRRT2	CADD	0.43	0.912	22
UKBB	PRRT2	EXON	0.852	0.912	114
UKBB	PRRT2	LOF	0.642	0.912	4
UKBB	PRRT2	NONSYN	0.451	0.912	38
UKBB	SCP2	CADD	0.233	0.912	35
UKBB	SCP2	EXON	0.813	0.912	126
UKBB	SCP2	NONSYN	0.2	0.912	36
UKBB	SGCE	CADD	0.163	0.912	80
UKBB	SGCE	EXON	0.9	0.914	102
UKBB	SGCE	LOF	0.481	0.912	2
UKBB	SGCE	NONSYN	0.717	0.912	38
UKBB	SHQ1	CADD	0.526	0.912	44
UKBB	SHQ1	EXON	0.336	0.912	178
UKBB	SHQ1	LOF	0.225	0.912	8
UKBB	SHQ1	NONSYN	0.642	0.912	51
UKBB	SLC18A2	CADD	0.838	0.912	58
UKBB	SLC18A2	EXON	0.772	0.912	147
UKBB	SLC18A2	LOF	0.685	0.912	5
UKBB	SLC18A2	NONSYN	0.723	0.912	59
UKBB	SLC2A1	CADD	0.552	0.912	40
UKBB	SLC2A1	EXON	0.55	0.912	203
UKBB	SLC2A1	NONSYN	0.53	0.912	42
UKBB	SLC30A10	CADD	0.159	0.912	25
UKBB	SLC30A10	EXON	0.054	0.912	253
UKBB	SLC30A10	LOF	0.754	0.912	5
UKBB	SLC30A10	NONSYN	0.242	0.912	45
UKBB	SLC39A14	CADD	0.77	0.912	25
UKBB	SLC39A14	EXON	0.431	0.912	264
UKBB	SLC39A14	NONSYN	0.718	0.912	21
UKBB	SLC6A3	LOF	0.759	0.912	2
UKBB	SLC6A3	NONSYN	0.614	0.912	97
UKBB	SPR	CADD	0.868	0.912	29
UKBB	SPR	EXON	0.16	0.912	132
UKBB	SPR	LOF	0.568	0.912	5
UKBB	SPR	NONSYN	0.548	0.912	42
UKBB	SQSTM1	CADD	0.452	0.912	63
UKBB	SQSTM1	EXON	0.522	0.912	342
UKBB	SQSTM1	LOF	0.068	0.912	7
UKBB	SQSTM1	NONSYN	0.568	0.912	68
UKBB	TBC1D24	CADD	0.626	0.912	76
UKBB	TBC1D24	EXON	0.744	0.912	553
UKBB	TBC1D24	LOF	0.143	0.912	12
UKBB	TBC1D24	NONSYN	0.546	0.912	96
UKBB	THAP1	CADD	0.828	0.912	12
UKBB	THAP1	EXON	0.785	0.912	137
UKBB	THAP1	NONSYN	0.679	0.912	13
UKBB	TH	CADD	0.816	0.912	88
UKBB	TH	EXON	0.315	0.912	261
UKBB	TH	LOF	0.625	0.912	6
UKBB	TH	NONSYN	0.232	0.912	111
UKBB	TMEM151A	CADD	0.323	0.912	77
UKBB	TMEM151A	EXON	0.483	0.912	254
UKBB	TMEM151A	LOF	0.238	0.912	5
UKBB	TMEM151A	NONSYN	0.281	0.912	89
UKBB	TOR1A	CADD	0.378	0.912	38
UKBB	TOR1A	EXON	0.825	0.912	166
UKBB	TOR1A	LOF	0.56	0.912	7
UKBB	TOR1A	NONSYN	0.452	0.912	38
UKBB	TSPOAP1	CADD	0.561	0.912	170
UKBB	TSPOAP1	LOF	0.604	0.912	8
UKBB	TUBB4A	CADD	0.854	0.912	26
UKBB	TUBB4A	EXON	0.552	0.912	102
UKBB	TUBB4A	LOF	0.765	0.912	2
UKBB	TUBB4A	NONSYN	0.833	0.912	25
UKBB	VPS11	CADD	0.249	0.912	98
UKBB	VPS11	EXON	0.402	0.912	210
UKBB	VPS11	LOF	0.326	0.912	6
UKBB	VPS11	NONSYN	0.258	0.912	106
UKBB	VPS16	CADD	0.639	0.912	144
UKBB	VPS16	EXON	0.43	0.912	269
UKBB	VPS16	LOF	0.304	0.912	10
UKBB	VPS16	NONSYN	0.285	0.912	132
UKBB	WARS2	CADD	0.661	0.912	60
UKBB	WARS2	EXON	0.703	0.912	183
UKBB	WARS2	LOF	0.54	0.912	5
UKBB	WARS2	NONSYN	0.645	0.912	40
Meta-Analysis	ACTB	CADD	0.439	0.923
Meta-Analysis	ACTB	EXON	0.047	0.854
Meta-Analysis	ACTB	NONSYN	0.771	0.923
Meta-Analysis	ANO3	EXON	0.412	0.923
Meta-Analysis	ANO3	LOF	0.353	0.923
Meta-Analysis	ANO3	NONSYN	0.75	0.923
Meta-Analysis	AOPEP	CADD	0.091	0.923
Meta-Analysis	AOPEP	EXON	0.00696	0.512
Meta-Analysis	AOPEP	LOF	0.905	0.931
Meta-Analysis	AOPEP	NONSYN	0.017	0.632
Meta-Analysis	ATP1A3	CADD	0.515	0.923
Meta-Analysis	ATP1A3	EXON	0.483	0.923
Meta-Analysis	ATP1A3	NONSYN	0.491	0.923
Meta-Analysis	ATP5MC3	CADD	0.549	0.923
Meta-Analysis	ATP5MC3	EXON	0.692	0.923
Meta-Analysis	ATP5MC3	LOF	0.581	0.923
Meta-Analysis	ATP5MC3	NONSYN	0.238	0.923
Meta-Analysis	COL6A3	CADD	0.716	0.923
Meta-Analysis	COL6A3	EXON	0.759	0.923
Meta-Analysis	COL6A3	LOF	0.578	0.923
Meta-Analysis	COL6A3	NONSYN	0.855	0.931
Meta-Analysis	COX20	CADD	0.22	0.923
Meta-Analysis	COX20	EXON	0.763	0.923
Meta-Analysis	COX20	NONSYN	0.056	0.854
Meta-Analysis	DNAJC12	CADD	0.332	0.923
Meta-Analysis	DNAJC12	EXON	0.305	0.923
Meta-Analysis	DNAJC12	LOF	0.729	0.923
Meta-Analysis	DNAJC12	NONSYN	0.535	0.923
Meta-Analysis	EIF2AK2	CADD	0.809	0.931
Meta-Analysis	EIF2AK2	EXON	0.764	0.923
Meta-Analysis	EIF2AK2	LOF	0.613	0.923
Meta-Analysis	EIF2AK2	NONSYN	0.343	0.923
Meta-Analysis	GCH1	CADD	0.673	0.923
Meta-Analysis	GCH1	EXON	0.685	0.923
Meta-Analysis	GNAL	CADD	0.547	0.923
Meta-Analysis	GNAL	EXON	0.613	0.923
Meta-Analysis	GNAL	NONSYN	0.4	0.923
Meta-Analysis	GNAO1	CADD	0.84	0.931
Meta-Analysis	GNAO1	NONSYN	0.391	0.923
Meta-Analysis	HPCA	EXON	0.89	0.931
Meta-Analysis	HPCA	NONSYN	0.692	0.923
Meta-Analysis	KCNA4	CADD	0.497	0.923
Meta-Analysis	KCNA4	EXON	0.017	0.632
Meta-Analysis	KCNA4	NONSYN	0.386	0.923
Meta-Analysis	KCNN2	CADD	0.411	0.923
Meta-Analysis	KCNN2	EXON	0.579	0.923
Meta-Analysis	KCNN2	LOF	0.581	0.923
Meta-Analysis	KCNN2	NONSYN	0.275	0.923
Meta-Analysis	KCTD17	CADD	0.225	0.923
Meta-Analysis	KCTD17	EXON	0.666	0.923
Meta-Analysis	KCTD17	NONSYN	0.77	0.923
Meta-Analysis	KMT2B	CADD	0.861	0.931
Meta-Analysis	KMT2B	EXON	0.729	0.923
Meta-Analysis	KMT2B	LOF	0.091	0.923
Meta-Analysis	KMT2B	NONSYN	0.87	0.931
Meta-Analysis	MECR	CADD	0.26	0.923
Meta-Analysis	MECR	LOF	0.297	0.923
Meta-Analysis	MECR	NONSYN	0.747	0.923
Meta-Analysis	NR4A2	CADD	0.588	0.923
Meta-Analysis	NR4A2	EXON	0.675	0.923
Meta-Analysis	NR4A2	NONSYN	0.349	0.923
Meta-Analysis	NUP54	CADD	0.733	0.923
Meta-Analysis	NUP54	EXON	0.378	0.923
Meta-Analysis	NUP54	NONSYN	0.885	0.931
Meta-Analysis	PLEKHG2	CADD	0.609	0.923
Meta-Analysis	PLEKHG2	EXON	0.763	0.923
Meta-Analysis	PLEKHG2	LOF	0.887	0.931
Meta-Analysis	PLEKHG2	NONSYN	0.279	0.923
Meta-Analysis	PNKD	CADD	0.693	0.923
Meta-Analysis	PNKD	EXON	0.931	0.931
Meta-Analysis	PNKD	LOF	0.486	0.923
Meta-Analysis	PNKD	NONSYN	0.567	0.923
Meta-Analysis	PRKRA	CADD	0.599	0.923
Meta-Analysis	PRKRA	EXON	0.845	0.931
Meta-Analysis	PRKRA	NONSYN	0.592	0.923
Meta-Analysis	PRRT2	EXON	0.928	0.931
Meta-Analysis	PRRT2	LOF	0.642	0.923
Meta-Analysis	PRRT2	NONSYN	0.512	0.923
Meta-Analysis	SCP2	CADD	0.229	0.923
Meta-Analysis	SCP2	EXON	0.679	0.923
Meta-Analysis	SCP2	LOF	0.523	0.923
Meta-Analysis	SCP2	NONSYN	0.09	0.923
Meta-Analysis	SGCE	CADD	0.417	0.923
Meta-Analysis	SGCE	EXON	0.362	0.923
Meta-Analysis	SGCE	LOF	0.845	0.931
Meta-Analysis	SGCE	NONSYN	0.836	0.931
Meta-Analysis	SHQ1	CADD	0.381	0.923
Meta-Analysis	SHQ1	EXON	0.458	0.923
Meta-Analysis	SHQ1	LOF	0.231	0.923
Meta-Analysis	SHQ1	NONSYN	0.682	0.923
Meta-Analysis	SLC18A2	CADD	0.904	0.931
Meta-Analysis	SLC18A2	LOF	0.685	0.923
Meta-Analysis	SLC18A2	NONSYN	0.772	0.923
Meta-Analysis	SLC2A1	CADD	0.713	0.923
Meta-Analysis	SLC2A1	EXON	0.126	0.923
Meta-Analysis	SLC2A1	NONSYN	0.782	0.927
Meta-Analysis	SLC30A10	CADD	0.046	0.854
Meta-Analysis	SLC30A10	EXON	0.102	0.923
Meta-Analysis	SLC30A10	LOF	0.754	0.923
Meta-Analysis	SLC30A10	NONSYN	0.055	0.854
Meta-Analysis	SLC39A14	EXON	0.688	0.923
Meta-Analysis	SLC39A14	NONSYN	0.667	0.923
Meta-Analysis	SLC6A3	EXON	0.857	0.931
Meta-Analysis	SLC6A3	LOF	0.759	0.923
Meta-Analysis	SLC6A3	NONSYN	0.551	0.923
Meta-Analysis	SPR	EXON	0.029	0.854
Meta-Analysis	SPR	LOF	0.454	0.923
Meta-Analysis	SPR	NONSYN	0.498	0.923
Meta-Analysis	SQSTM1	CADD	0.337	0.923
Meta-Analysis	SQSTM1	EXON	0.478	0.923
Meta-Analysis	SQSTM1	LOF	0.00552	0.512
Meta-Analysis	SQSTM1	NONSYN	0.218	0.923
Meta-Analysis	TBC1D24	CADD	0.866	0.931
Meta-Analysis	TBC1D24	EXON	0.374	0.923
Meta-Analysis	TBC1D24	LOF	0.058	0.854
Meta-Analysis	TBC1D24	NONSYN	0.82	0.931
Meta-Analysis	THAP1	EXON	0.43	0.923
Meta-Analysis	THAP1	NONSYN	0.678	0.923
Meta-Analysis	TH	CADD	0.921	0.931
Meta-Analysis	TH	EXON	0.601	0.923
Meta-Analysis	TH	LOF	0.625	0.923
Meta-Analysis	TH	NONSYN	0.438	0.923
Meta-Analysis	TMEM151A	CADD	0.31	0.923
Meta-Analysis	TMEM151A	EXON	0.436	0.923
Meta-Analysis	TMEM151A	LOF	0.143	0.923
Meta-Analysis	TMEM151A	NONSYN	0.323	0.923
Meta-Analysis	TOR1A	CADD	0.575	0.923
Meta-Analysis	TOR1A	EXON	0.726	0.923
Meta-Analysis	TOR1A	LOF	0.56	0.923
Meta-Analysis	TOR1A	NONSYN	0.517	0.923
Meta-Analysis	TSPOAP1	CADD	0.812	0.931
Meta-Analysis	TSPOAP1	LOF	0.604	0.923
Meta-Analysis	TUBB4A	CADD	0.925	0.931
Meta-Analysis	TUBB4A	EXON	0.573	0.923
Meta-Analysis	TUBB4A	LOF	0.765	0.923
Meta-Analysis	TUBB4A	NONSYN	0.915	0.931
Meta-Analysis	VPS11	CADD	0.418	0.923
Meta-Analysis	VPS11	EXON	0.299	0.923
Meta-Analysis	VPS11	LOF	0.214	0.923
Meta-Analysis	VPS11	NONSYN	0.437	0.923
Meta-Analysis	VPS16	CADD	0.696	0.923
Meta-Analysis	VPS16	EXON	0.601	0.923
Meta-Analysis	VPS16	LOF	0.304	0.923
Meta-Analysis	VPS16	NONSYN	0.835	0.931
Meta-Analysis	WARS2	EXON	0.629	0.923
Meta-Analysis	WARS2	LOF	0.54	0.923
Meta-Analysis	WARS2	NONSYN	0.466	0.923

### Sheet: Suppl. Table 3
Supplementary Table 3: Global burden analysis of all 44 dystonia genes for overall PD
Cohort	Variant Set	P-value	Pfdr	N Variants
AMP-PD	EXON	0.0779268	0.130405	1475
AMP-PD	NONSYN	0.0978041	0.130405	547
AMP-PD	CADD	0.0546319	0.130405	381
AMP-PD	LOF	1	1	7
UKBB	EXON	0.691948	0.840368	10538
UKBB	NONSYN	0.840368	0.840368	3251
UKBB	CADD	0.547739	0.840368	2947
UKBB	LOF	0.566868	0.840368	217
Meta-analysis	EXON	NA	NA
Meta-analysis	NONSYN	0.809532	1
Meta-analysis	CADD	1	1
Meta-analysis	LOF	0.522858	1

### Sheet: Suppl. Table 4
Supplementary Table 4: All exonic rare variants for dystonia-related genes in EOPD subsets of AMP-PD and UKBB
Cohort	Name	Chromosome	Location	Reference Allele	Alternate Allele	cDNA	Amino Acid	Consequence	N (Case)	N (Control)	MAF (Case)	MAF (Control)	OR (Continuity Corrected)	P-value (Continuity Corrected)	OR (Continuity Corrected) 95% CI Lower	OR (Continuity Corrected) 95% CI Upper	CADD v1.7 Phred Score	AlphaMissense Score	Clinical Significance (ClinVar)	gnomADg Allele Frequency	gnomADg AF Ashkenazi	gnomADg AF Non-Finnish European
AMP-PD	MECR	1	29192743	T	C	c.*1279A>G		3_prime_UTR	4	16	0.01299	0.005195	2.76261	0.0592179	0.961221	7.93991	5.025			0.004704	0	0.006896
AMP-PD	MECR	1	29192759	G	A	c.*1263C>T		3_prime_UTR	0	15	0	0.00487	0.318509	0.426677	0.0189648	5.3493	2.85			0.001754	0.04179	0.001117
AMP-PD	MECR	1	29193431	T	C	c.*591A>G		3_prime_UTR	0	2	0	0.0006494	1.99159	0.65701	0.0951796	41.673	0.737			0.01332	0	0.0004997
AMP-PD	MECR	1	29193613	C	T	c.*409G>A		3_prime_UTR	4	20	0.01299	0.006494	2.21773	0.131097	0.788592	6.23684	1.448			0.004037	0.01066	0.00632
AMP-PD	MECR	1	29193924	C	T	c.*98G>A		3_prime_UTR	0	1	0	0.0003247	3.32147	0.462878	0.134723	81.8873	2.958			5.256e-05	0	0.0001029
AMP-PD	MECR	1	29193983	C	T	c.*39G>A		3_prime_UTR	0	3	0	0.000974	1.42164	0.816276	0.0730913	27.6511	0.058			0.0002826	0.005764	0.0002793
AMP-PD	MECR	1	29194030	T	C	c.1114A>G	p.Thr372Ala	missense	0	1	0	0.0003247	3.32147	0.462878	0.134723	81.8873	23.1	0.103	Benign/Likely_benign	0.002103	0	0.0001765
AMP-PD	MECR	1	29194122	G	A	c.1022C>T	p.Thr341Ile	missense	0	1	0	0.0003247	3.32147	0.462878	0.134723	81.8873	17.21	0.1097	Uncertain_significance	3.284e-05	0	7.349e-05
AMP-PD	MECR	1	29194190	T	C	c.965-11A>G		splice_polypyrimidine_tract,intron	0	1	0	0.0003247	3.32147	0.462878	0.134723	81.8873	18.74		Uncertain_significance	0.0001982	0	0.0002065
AMP-PD	MECR	1	29200516	G	A	c.830C>T	p.Ala277Val	missense,splice_region	1	22	0.003247	0.007143	0.659501	0.623308	0.125255	3.47245	24.8	0.2011	Benign/Likely_benign	0.004275	0.00432	0.006806
AMP-PD	MECR	1	29202019	C	T	c.680G>A	p.Arg227Lys	missense	1	10	0.003247	0.003247	1.42438	0.686679	0.255351	7.94542	18.58	0.1153	Conflicting_classifications_of_pathogenicity	0.00151	0.01037	0.001852
AMP-PD	MECR	1	29202029	G	A	c.670C>T	p.Leu224%3D	synonymous	0	9	0	0.002922	0.521717	0.654399	0.0302184	9.00739	9.709		Benign/Likely_benign	0.001255	0.01469	0.001514
AMP-PD	MECR	1	29203127	G	A	c.653+4C>T		splice_donor_region,intron	0	1	0	0.0003247	3.32147	0.462878	0.134723	81.8873	2.087			3.942e-05	0.001443	1.47e-05
AMP-PD	MECR	1	29203160	G	A	c.624C>T	p.Gly208%3D	synonymous	0	1	0	0.0003247	3.32147	0.462878	0.134723	81.8873	11.14		Likely_benign	3.285e-05	0	7.348e-05
AMP-PD	MECR	1	29216070	G	A	c.341C>T	p.Ala114Val	missense	1	1	0.003247	0.0003247	10.0293	0.046449	1.03689	97.0084	23.5	0.1553	Conflicting_classifications_of_pathogenicity	0.0002431	0	0.0003382
AMP-PD	MECR	1	29216124	A	G	c.287T>C	p.Phe96Ser	missense	0	1	0	0.0003247	3.32147	0.462878	0.134723	81.8873	23.7	0.4413	Uncertain_significance	0.0004929	0.0002884	0.0009701
AMP-PD	MECR	1	29216641	C	T	c.221G>A	p.Arg74His	missense	0	1	0	0.0003247	3.32147	0.462878	0.134723	81.8873	0.18	0.1188		4.595e-05	0	7.349e-05
AMP-PD	HPCA	1	32893557	A	C	c.412A>C	p.Met138Leu	missense	0	1	0	0.0003247	3.32147	0.462878	0.134723	81.8873	24.1	0.2618
AMP-PD	HPCA	1	32894294	C	T	c.*432C>T		3_prime_UTR	0	1	0	0.0003247	3.32147	0.462878	0.134723	81.8873	6.799			0.009227	0	8.822e-05
AMP-PD	SLC2A1	1	42925454	T	C	c.*1587A>G		3_prime_UTR	3	26	0.00974	0.008442	1.32032	0.628957	0.427726	4.07561	4.514		Benign	0.003696	0.01901	0.004175
AMP-PD	SLC2A1	1	42925616	C	A	c.*1425G>T		3_prime_UTR	0	1	0	0.0003247	3.32147	0.462878	0.134723	81.8873	7.987			0.003305	0	5.88e-05
AMP-PD	SLC2A1	1	42925704	T	G	c.*1337A>C		3_prime_UTR	0	1	0	0.0003247	3.32147	0.462878	0.134723	81.8873	0.189		Uncertain_significance	0.0003614	0	0.0001912
AMP-PD	SLC2A1	1	42925828	C	A	c.*1213G>T		3_prime_UTR	0	8	0	0.002597	0.583476	0.71168	0.0335149	10.158	8.995		Benign	0.04569	0	0.0005293
AMP-PD	SLC2A1	1	42926070	C	T	c.*971G>A		3_prime_UTR	0	1	0	0.0003247	3.32147	0.462878	0.134723	81.8873	2.343		Benign	0.0002168	0	0
AMP-PD	SLC2A1	1	42926320	G	A	c.*721C>T		3_prime_UTR	0	1	0	0.0003247	3.32147	0.462878	0.134723	81.8873	15.4			0.00243	0	4.41e-05
AMP-PD	SLC2A1	1	42926415	C	T	c.*626G>A		3_prime_UTR	0	1	0	0.0003247	3.32147	0.462878	0.134723	81.8873	14.48		Benign	0.001556	0	0.0001911
AMP-PD	SLC2A1	1	42926470	G	A	c.*571C>T		3_prime_UTR	0	1	0	0.0003247	3.32147	0.462878	0.134723	81.8873	13.97		Benign	0.0008081	0	8.821e-05
AMP-PD	SLC2A1	1	42926695	C	T	c.*346G>A		3_prime_UTR	2	11	0.006494	0.003571	2.18033	0.267503	0.549719	8.64774	14.53		Benign	0.001037	0.01758	0.0009554
AMP-PD	SLC2A1	1	42927019	C	T	c.*22G>A		3_prime_UTR	1	2	0.003247	0.0006494	6.01368	0.0834046	0.788968	45.8375	12.72		Benign/Likely_benign	0.0007817	0	0.000897
AMP-PD	SLC2A1	1	42927083	G	A	c.1437C>T	p.Pro479%3D	synonymous	0	3	0	0.000974	1.42164	0.816276	0.0730913	27.6511	0.423		Benign/Likely_benign	0.000624	0.0008651	0.0008821
AMP-PD	SLC2A1	1	42927148	G	T	c.1372C>A	p.Arg458%3D	synonymous	0	1	0	0.0003247	3.32147	0.462878	0.134723	81.8873	10.65		Benign	0.001248	0	0.0001617
AMP-PD	SLC2A1	1	42927224	G	A	c.1296C>T	p.Tyr432%3D	synonymous	0	1	0	0.0003247	3.32147	0.462878	0.134723	81.8873	0.394		Benign/Likely_benign	0.002481	0	0.0001176
AMP-PD	SLC2A1	1	42927713	G	A	c.1170C>T	p.Ile390%3D	synonymous	0	1	0	0.0003247	3.32147	0.462878	0.134723	81.8873	8.381		Benign	0.001353	0	0.0001911
AMP-PD	SLC2A1	1	42928941	T	C	c.1065A>G	p.Leu355%3D	synonymous	0	7	0	0.002273	0.661704	0.777754	0.0376104	11.6418	6.218		Benign	0.04249	0	0.0004704
AMP-PD	SLC2A1	1	42928995	G	A	c.1011C>T	p.His337%3D	synonymous	0	4	0	0.001299	1.105	0.946685	0.059212	20.6212	9.411		Benign	0.07146	0	0.0008966
AMP-PD	SLC2A1	1	42929216	G	A	c.966C>T	p.Val322%3D	synonymous	0	3	0	0.000974	1.42164	0.816276	0.0730913	27.6511	0.897		Benign	0.06706	0	0.0008085
AMP-PD	SLC2A1	1	42929596	G	A	c.864C>T	p.Asn288%3D	synonymous	0	1	0	0.0003247	3.32147	0.462878	0.134723	81.8873	1.229		Benign/Likely_benign	0.0004595	0	2.94e-05
AMP-PD	SLC2A1	1	42929683	G	A	c.777C>T	p.Ile259%3D	synonymous	0	2	0	0.0006494	1.99159	0.65701	0.0951796	41.673	11.77		Conflicting_classifications_of_pathogenicity	0.0006632	0	0.0009997
AMP-PD	SLC2A1	1	42929696	T	G	c.764A>C	p.Lys255Thr	missense	0	2	0	0.0006494	1.99159	0.65701	0.0951796	41.673	23.7	0.2684	Conflicting_classifications_of_pathogenicity	0.0001906	0	0.000397
AMP-PD	SLC2A1	1	42929792	G	A	c.680-12C>T		splice_polypyrimidine_tract,intron	0	1	0	0.0003247	3.32147	0.462878	0.134723	81.8873	7.657		Benign/Likely_benign	0.0008468	0	0.0001764
AMP-PD	SLC2A1	1	42929866	C	G	c.679+7G>C		splice_region,intron	0	1	0	0.0003251	3.32147	0.462878	0.134723	81.8873	10.56		Benign	0.01863	0	0.0001029
AMP-PD	SLC2A1	1	42930009	G	A	c.543C>T	p.Gly181%3D	synonymous	0	1	0	0.0003247	3.32147	0.462878	0.134723	81.8873	11.16		Conflicting_classifications_of_pathogenicity	7.227e-05	0.00288	1.47e-05
AMP-PD	SLC2A1	1	42930635	G	A	c.507C>T	p.Leu169%3D	synonymous	0	1	0	0.0003247	3.32147	0.462878	0.134723	81.8873	5.853		Benign/Likely_benign	0.0009716	0	8.82e-05
AMP-PD	SLC2A1	1	42930644	G	A	c.498C>T	p.Val166%3D	synonymous	0	1	0	0.0003247	3.32147	0.462878	0.134723	81.8873	0.179		Conflicting_classifications_of_pathogenicity	0.0003351	0	0
AMP-PD	SLC2A1	1	42930725	G	A	c.417C>T	p.Phe139%3D	synonymous	0	3	0	0.000974	1.42164	0.816276	0.0730913	27.6511	5.326		Benign	0.004859	0	7.352e-05
AMP-PD	SLC2A1	1	42930830	G	C	c.312C>G	p.Phe104Leu	missense	1	2	0.003247	0.0006494	6.01368	0.0834046	0.788968	45.8375	8.576	0.6496	Benign/Likely_benign	0.0001248	0.00432	4.41e-05
AMP-PD	SLC2A1	1	42931183	C	G	c.138G>C	p.Gln46His	missense	0	1	0	0.0003247	3.32147	0.462878	0.134723	81.8873	20.3	0.1664	Benign	0.0001446	0.004899	5.88e-05
AMP-PD	SLC2A1	1	42943313	C	T	c.27G>A	p.Thr9%3D	synonymous	0	15	0	0.00487	0.318509	0.426677	0.0189648	5.3493	2.692		Benign/Likely_benign	0.002055	0.0008646	0.00319
AMP-PD	SLC2A1	1	42958841	C	G	c.-190G>C		5_prime_UTR	0	1	0	0.0003247	3.32147	0.462878	0.134723	81.8873	6.787		Benign	0.01541	0	5.88e-05
AMP-PD	SCP2	1	52927317	A	T	c.-80A>T		5_prime_UTR	1	2	0.003247	0.0006494	6.01368	0.0834046	0.788968	45.8375	0.295		Benign	0.03506	0.008646	0.0007212
AMP-PD	SCP2	1	52927340	C	T	c.-57C>T		5_prime_UTR	2	21	0.006494	0.006818	1.1586	0.827005	0.309427	4.33817	5.724		Benign	0.02965	0.005476	0.007585
AMP-PD	SCP2	1	52950833	A	G	c.278A>G	p.Asn93Ser	missense	0	1	0	0.0003247	3.32147	0.462878	0.134723	81.8873	24.1	0.1118	Uncertain_significance	9.193e-05	0	0.000147
AMP-PD	SCP2	1	52950869	G	A	c.314G>A	p.Arg105His	missense	0	1	0	0.0003247	3.32147	0.462878	0.134723	81.8873	23.3	0.1302		1.971e-05	0	1.47e-05
AMP-PD	SCP2	1	52974817	A	G	c.572A>G	p.His191Arg	missense	0	1	0	0.0003247	3.32147	0.462878	0.134723	81.8873	25.2	0.9533	Uncertain_significance	2.626e-05	0	5.88e-05
AMP-PD	SCP2	1	52978211	T	C	c.675-6T>C		splice_region,splice_polypyrimidine_tract,intron	0	1	0	0.0003247	3.32147	0.462878	0.134723	81.8873	6.231		Benign/Likely_benign	0.002869	0	0
AMP-PD	SCP2	1	52978229	T	C	c.687T>C	p.Asp229%3D	synonymous	2	11	0.006494	0.003571	2.18033	0.267503	0.549719	8.64774	7.501		Benign/Likely_benign	0.002514	0.002594	0.003366
AMP-PD	SCP2	1	52978266	G	A	c.724G>A	p.Val242Ile	missense	0	1	0	0.0003247	3.32147	0.462878	0.134723	81.8873	22.3	0.1117		6.565e-06	0	1.47e-05
AMP-PD	SCP2	1	52980454	C	A	c.884C>A	p.Thr295Lys	missense	0	1	0	0.0003247	3.32147	0.462878	0.134723	81.8873	2.367	0.0585	Uncertain_significance	7.884e-05	0	0.0001764
AMP-PD	SCP2	1	52988025	A	G	c.974-4A>G		splice_region,splice_polypyrimidine_tract,intron	0	1	0	0.0003247	3.32147	0.462878	0.134723	81.8873	0.03		Likely_benign	1.97e-05	0	1.47e-05
AMP-PD	SCP2	1	53015032	G	A	c.1224G>A	p.Pro408%3D	synonymous	0	1	0	0.0003247	3.32147	0.462878	0.134723	81.8873	4.956		Benign/Likely_benign	0.006219	0	8.819e-05
AMP-PD	SCP2	1	53015042	A	G	c.1234A>G	p.Ser412Gly	missense,splice_region	0	2	0	0.0006494	1.99159	0.65701	0.0951796	41.673	19.55	0.0597	Uncertain_significance	0.0004725	0	0.0009406
AMP-PD	SCP2	1	53028013	C	G	c.1280C>G	p.Ala427Gly	missense	0	1	0	0.0003247	3.32147	0.462878	0.134723	81.8873	15.06	0.0787	Uncertain_significance	0.0001117	0	0.0001911
AMP-PD	SCP2	1	53028079	T	G	c.1338+8T>G		splice_region,intron	1	0	0.003247	0	30.1075	0.0373247	1.22117	742.288	11.66		Likely_benign	9.851e-05	0	0.000147
AMP-PD	SCP2	1	53038922	G	A	c.1344G>A	p.Gly448%3D	synonymous	0	3	0	0.000974	1.42164	0.816276	0.0730913	27.6511	3.871		Likely_benign	7.229e-05	0.002304	1.47e-05
AMP-PD	SCP2	1	53047936	C	T	c.1547C>T	p.Ser516Leu	missense,splice_region	0	1	0	0.0003247	3.32147	0.462878	0.134723	81.8873	23.7	0.1046		1.97e-05	0	2.94e-05
AMP-PD	SCP2	1	53050596	T	C	c.1549-13T>C		splice_polypyrimidine_tract,intron	0	1	0	0.0003247	3.32147	0.462878	0.134723	81.8873	7.956		Likely_benign	9.198e-05	0	0.0001764
AMP-PD	SCP2	1	53050711	C	A	c.*7C>A		3_prime_UTR	0	4	0	0.001299	1.105	0.946685	0.059212	20.6212	10.53		Benign	0.05425	0.00519	0.0006469
AMP-PD	SCP2	1	53050760	A	G	c.*56A>G		3_prime_UTR	0	1	0	0.0003247	3.32147	0.462878	0.134723	81.8873	6.208		Likely_benign	0.007096	0	0.0001029
AMP-PD	SCP2	1	53050810	G	A	c.*106G>A		3_prime_UTR	0	1	0	0.0003247	3.32147	0.462878	0.134723	81.8873	0.745			0.000197	0	0
AMP-PD	SCP2	1	53051090	A	T	c.*386A>T		3_prime_UTR	0	3	0	0.000974	1.42164	0.816276	0.0730913	27.6511	15.2			0.001287	0	0.002117
AMP-PD	SCP2	1	53051259	G	T	c.*555G>T		3_prime_UTR	0	1	0	0.0003247	3.32147	0.462878	0.134723	81.8873	8.405			0.00512	0	0.0008239
AMP-PD	SCP2	1	53051676	C	T	c.*972C>T		3_prime_UTR	0	1	0	0.0003247	3.32147	0.462878	0.134723	81.8873	7.011			0.0008281	0	0.001
AMP-PD	WARS2	1	119031534	C	A	c.*1377G>T		3_prime_UTR	0	7	0	0.002273	0.661704	0.777754	0.0376104	11.6418	2.682			0.0005383	0	0.0006467
AMP-PD	WARS2	1	119031659	A	T	c.*1252T>A		3_prime_UTR	0	1	0	0.0003247	3.32147	0.462878	0.134723	81.8873	3.154			0.01536	0	0.0001764
AMP-PD	WARS2	1	119031759	A	G	c.*1152T>C		3_prime_UTR	0	2	0	0.0006494	1.99159	0.65701	0.0951796	41.673	0.501			0.001831	0	4.41e-05
AMP-PD	WARS2	1	119032108	G	A	c.*803C>T		3_prime_UTR	0	2	0	0.0006494	1.99159	0.65701	0.0951796	41.673	2.788			0.003774	0	0.0004712
AMP-PD	WARS2	1	119032143	C	T	c.*768G>A		3_prime_UTR	0	2	0	0.0006494	1.99159	0.65701	0.0951796	41.673	0.288			0.0004798	0	0.0009418
AMP-PD	WARS2	1	119032854	T	C	c.*57A>G		3_prime_UTR	0	2	0	0.0006494	1.99159	0.65701	0.0951796	41.673	0.985			0.001208	0	0.002175
AMP-PD	WARS2	1	119032915	A	G	c.1079T>C	p.Leu360Pro	missense	0	1	0	0.0003247	3.32147	0.462878	0.134723	81.8873	22.2	0.3952	Benign	0.007772	0.0008651	0.0001176
AMP-PD	WARS2	1	119033056	T	A	c.938A>T	p.Lys313Met	missense	0	2	0	0.0006494	1.99159	0.65701	0.0951796	41.673	23.4	0.2367	Conflicting_classifications_of_pathogenicity	0.0003216	0	0.000632
AMP-PD	WARS2	1	119033142	C	G	c.852G>C	p.Gly284%3D	synonymous	1	0	0.003247	0	30.1075	0.0373247	1.22117	742.288	0.049		Likely_benign	0.0001116	0	7.349e-05
AMP-PD	WARS2	1	119033203	T	C	c.791A>G	p.Tyr264Cys	missense	0	1	0	0.0003247	3.32147	0.462878	0.134723	81.8873	24.2	0.2586	Conflicting_classifications_of_pathogenicity	0.0002231	0	1.47e-05
AMP-PD	WARS2	1	119033310	C	T	c.684G>A	p.Ser228%3D	synonymous	0	1	0	0.0003247	3.32147	0.462878	0.134723	81.8873	0.923		Benign	0.002416	0	0
AMP-PD	WARS2	1	119034204	G	A	c.525C>T	p.His175%3D	synonymous	0	1	0	0.0003247	3.32147	0.462878	0.134723	81.8873	9.085		Likely_benign	0.0001772	0.0002884	0.0003087
AMP-PD	WARS2	1	119042327	T	C	c.452A>G	p.His151Arg	missense	0	5	0	0.001623	0.903501	0.945317	0.0497218	16.4176	14.05	0.0776	Likely_benign	0.00165	0	0.00303
AMP-PD	WARS2	1	119042337	T	C	c.442A>G	p.Lys148Glu	missense	0	1	0	0.0003247	3.32147	0.462878	0.134723	81.8873	10.84	0.157	Uncertain_significance	6.581e-05	0	0
AMP-PD	WARS2	1	119076347	G	A	c.348+3C>T		splice_donor_region,intron	0	2	0	0.0006494	1.99159	0.65701	0.0951796	41.673	14.62		Uncertain_significance	0.0002299	0	0.0004557
AMP-PD	WARS2	1	119140594	C	T	c.51G>A	p.Arg17%3D	synonymous	0	6	0	0.001948	0.764003	0.854708	0.0428337	13.6271	14.61		Benign/Likely_benign	0.0001708	0.006628	4.409e-05
AMP-PD	WARS2	1	119140608	A	C	c.37T>G	p.Trp13Gly	missense	0	21	0	0.006818	0.22872	0.303268	0.0137868	3.7944	16.23	0.1109	Conflicting_classifications_of_pathogenicity	0.00315	0.002304	0.004894
AMP-PD	SLC30A10	1	219911160	T	G	c.*4289A>C		3_prime_UTR	1	3	0.003378	0.001005	4.29269	0.136933	0.629373	29.2787	0.689			0.000533	0.000664	0.0009653
AMP-PD	SLC30A10	1	219911480	G	A	c.*3969C>T		3_prime_UTR	0	1	0	0.0003247	3.32147	0.462878	0.134723	81.8873	0.753			0.0003617	0	0.0006326
AMP-PD	SLC30A10	1	219912069	C	G	c.*3380G>C		3_prime_UTR	0	3	0	0.000974	1.42164	0.816276	0.0730913	27.6511	1.594			0.002153	0	5.892e-05
AMP-PD	SLC30A10	1	219912251	T	C	c.*3198A>G		3_prime_UTR	0	1	0	0.0003247	3.32147	0.462878	0.134723	81.8873	6.586			0.01772	0	0.0003972
AMP-PD	SLC30A10	1	219912412	T	C	c.*3037A>G		3_prime_UTR	1	0	0.003247	0	30.1075	0.0373247	1.22117	742.288	9.739			0.004251	0	4.411e-05
AMP-PD	SLC30A10	1	219912428	G	A	c.*3021C>T		3_prime_UTR	1	4	0.003247	0.001299	3.33659	0.203046	0.521843	21.3337	6.289			0.0008275	0	0.001044
AMP-PD	SLC30A10	1	219912600	C	T	c.*2849G>A		3_prime_UTR	0	1	0	0.0003247	3.32147	0.462878	0.134723	81.8873	1.604			0.01002	0	0.0003676
AMP-PD	SLC30A10	1	219912806	C	T	c.*2643G>A		3_prime_UTR	2	9	0.006494	0.002922	2.6428	0.174605	0.649682	10.7504	1.024			0.001498	0	0.002647
AMP-PD	SLC30A10	1	219912895	G	A	c.*2554C>T		3_prime_UTR	0	3	0	0.000974	1.42164	0.816276	0.0730913	27.6511	0.138			0.002129	0	5.883e-05
AMP-PD	SLC30A10	1	219912910	A	T	c.*2539T>A		3_prime_UTR	0	1	0	0.0003247	3.32147	0.462878	0.134723	81.8873	2.258			0.03728	0	0.0003234
AMP-PD	SLC30A10	1	219912946	C	T	c.*2503G>A		3_prime_UTR	0	1	0	0.0003247	3.32147	0.462878	0.134723	81.8873	0.285			0.01796	0	0.0003822
AMP-PD	SLC30A10	1	219914329	G	A	c.*1120C>T		3_prime_UTR	0	1	0	0.0003247	3.32147	0.462878	0.134723	81.8873	10.78			0.0007094	0	7.351e-05
AMP-PD	SLC30A10	1	219914504	G	A	c.*945C>T		3_prime_UTR	2	10	0.006494	0.003247	2.38954	0.219103	0.595581	9.58711	1.314		Likely_benign	0.002352	0.00317	0.003971
AMP-PD	SLC30A10	1	219914602	C	T	c.*847G>A		3_prime_UTR	2	14	0.006494	0.004545	1.72583	0.429049	0.446284	6.67401	4.824		Uncertain_significance	0.003377	0.0002885	0.005487
AMP-PD	SLC30A10	1	219915458	C	T	c.1449G>A	p.Thr483%3D	synonymous	0	4	0	0.001299	1.105	0.946685	0.059212	20.6212	0.474		Conflicting_classifications_of_pathogenicity	0.0001904	0.002016	0.0001617
AMP-PD	SLC30A10	1	219915789	G	T	c.1118C>A	p.Ala373Glu	missense	0	2	0	0.0006494	1.99159	0.65701	0.0951796	41.673	6.494	0.175	Conflicting_classifications_of_pathogenicity	9.201e-05	0.003456	2.94e-05
AMP-PD	SLC30A10	1	219918306	C	T	c.907G>A	p.Ala303Thr	missense	0	1	0	0.0003247	3.32147	0.462878	0.134723	81.8873	21.4	0.1253	Uncertain_significance	5.913e-05	0.0002884	5.881e-05
AMP-PD	SLC30A10	1	219918424	A	G	c.789T>C	p.Tyr263%3D	synonymous	0	2	0	0.0006494	1.99159	0.65701	0.0951796	41.673	2.439		Conflicting_classifications_of_pathogenicity	0.0003809	0.0005767	0.0005439
AMP-PD	SLC30A10	1	219928157	G	A	c.284C>T	p.Thr95Ile	missense	0	5	0	0.001623	0.903501	0.945317	0.0497218	16.4176	27	0.8665	Conflicting_classifications_of_pathogenicity	0.0006105	0.0002885	0.0008085
AMP-PD	SLC30A10	1	219928345	G	T	c.96C>A	p.Gly32%3D	synonymous	0	2	0	0.0006494	1.99159	0.65701	0.0951796	41.673	13.91		Likely_benign	3.943e-05	0	8.819e-05
AMP-PD	COX20	1	244841988	C	T	c.87C>T	p.Cys29%3D	synonymous	0	1	0	0.0003247	3.32147	0.462878	0.134723	81.8873	7.789		Benign	0.0005125	0.003174	0.0007792
AMP-PD	COX20	1	244842061	G	C	c.157+3G>C		splice_donor_region,intron	0	1	0	0.0003247	3.32147	0.462878	0.134723	81.8873	14.63		Pathogenic/Likely_pathogenic	0.0006322	0	0.001089
AMP-PD	COX20	1	244843088	T	C	c.269T>C	p.Ile90Thr	missense	0	1	0	0.0003247	3.32147	0.462878	0.134723	81.8873	18.36	0.158	Uncertain_significance	4.597e-05	0	4.411e-05
AMP-PD	COX20	1	244843137	C	T	c.318C>T	p.Leu106%3D	synonymous	0	4	0	0.001299	1.105	0.946685	0.059212	20.6212	16.29		Benign	0.06402	0.001441	0.0008234
AMP-PD	COX20	1	244843159	G	A	c.340G>A	p.Gly114Ser	missense	1	1	0.003247	0.0003247	10.0293	0.046449	1.03689	97.0084	0.031	0.0594	Uncertain_significance	0.0003224	0	0.0006619
AMP-PD	COX20	1	244843373	T	C	c.*197T>C		3_prime_UTR	0	10	0	0.003247	0.471721	0.604318	0.0275081	8.08929	0.817			0.001122	0.00576	0.00172
AMP-PD	COX20	1	244844077	C	T	c.*901C>T		3_prime_UTR	0	1	0	0.0003247	3.32147	0.462878	0.134723	81.8873	0.854			0.0003941	0	2.94e-05
AMP-PD	COX20	1	244844452	C	T	c.*1276C>T		3_prime_UTR	0	1	0	0.0003247	3.32147	0.462878	0.134723	81.8873	2.175			0.0004074	0	0.0001029
AMP-PD	COX20	1	244844486	G	A	c.*1310G>A		3_prime_UTR	0	2	0	0.0006494	1.99159	0.65701	0.0951796	41.673	0.925			0.0009916	0	0.001955
AMP-PD	COX20	1	244844497	C	G	c.*1321C>G		3_prime_UTR	2	11	0.006494	0.003571	2.18033	0.267503	0.549719	8.64774	1.847			0.003158	0.002305	0.005042
AMP-PD	COX20	1	244844973	A	G	c.*1797A>G		3_prime_UTR	5	24	0.01623	0.007792	2.27718	0.0861602	0.889577	5.82924	1.432			0.006479	0.01786	0.009261
AMP-PD	EIF2AK2	2	37104443	C	G	c.*2830G>C		3_prime_UTR	1	0	0.003247	0	30.1075	0.0373247	1.22117	742.288	0.755			0.008646	0.0005767	0.0005147
AMP-PD	EIF2AK2	2	37104612	C	T	c.*2661G>A		3_prime_UTR	0	12	0	0.003896	0.395728	0.521081	0.0233159	6.71647	0.195			0.002825	0.002305	0.00444
AMP-PD	EIF2AK2	2	37104718	A	G	c.*2555T>C		3_prime_UTR	0	5	0	0.001623	0.903501	0.945317	0.0497218	16.4176	7.635			0.0001942	0.00519	7.408e-05
AMP-PD	EIF2AK2	2	37105611	T	C	c.*1662A>G		3_prime_UTR	1	8	0.003247	0.002599	1.76183	0.524384	0.30809	10.0752	1.007			0.002587	0.0008651	0.003249
AMP-PD	EIF2AK2	2	37105937	C	T	c.*1336G>A		3_prime_UTR	0	1	0	0.0003247	3.32147	0.462878	0.134723	81.8873	2.234			0.0003086	0	0.0006028
AMP-PD	EIF2AK2	2	37106606	G	T	c.*667C>A		3_prime_UTR	0	1	0	0.0003247	3.32147	0.462878	0.134723	81.8873	0.265			0.002671	0	0
AMP-PD	EIF2AK2	2	37107043	A	-	c.*230del		3_prime_UTR	1	14	0.003268	0.004563	1.02875	0.97376	0.189969	5.57111	0.596			0.0001604	0	0.0001209
AMP-PD	EIF2AK2	2	37107241	T	C	c.*32A>G		3_prime_UTR	0	1	0	0.0003247	3.32147	0.462878	0.134723	81.8873	0.163			7.878e-05	0	0.0001176
AMP-PD	EIF2AK2	2	37109257	G	A	c.1416C>T	p.Tyr472%3D	synonymous	0	1	0	0.0003247	3.32147	0.462878	0.134723	81.8873	5.675		Benign	5.252e-05	0	1.47e-05
AMP-PD	EIF2AK2	2	37138279	C	T	c.678G>A	p.Ser226%3D	synonymous	0	1	0	0.0003247	3.32147	0.462878	0.134723	81.8873	2.626		Likely_benign	6.574e-06	0	1.47e-05
AMP-PD	EIF2AK2	2	37138363	G	A	c.594C>T	p.Leu198%3D	splice_region,synonymous	0	2	0	0.0006494	1.99159	0.65701	0.0951796	41.673	0.609		Uncertain_significance	1.314e-05	0	2.94e-05
AMP-PD	EIF2AK2	2	37138517	G	C	c.585C>G	p.Thr195%3D	synonymous	0	6	0	0.001948	0.764003	0.854708	0.0428337	13.6271	0.316		Benign/Likely_benign	0.0008601	0	0.001264
AMP-PD	EIF2AK2	2	37138527	G	C	c.575C>G	p.Ser192Cys	missense	0	1	0	0.0003247	3.32147	0.462878	0.134723	81.8873	7.676	0.0812	Benign/Likely_benign	0.0001904	0	0.0003968
AMP-PD	EIF2AK2	2	37146958	A	G	c.135T>C	p.Val45%3D	synonymous	0	2	0	0.0006494	1.99159	0.65701	0.0951796	41.673	3.212		Likely_benign	0.000322	0	0.000632
AMP-PD	EIF2AK2	2	37146979	T	C	c.120-6A>G		splice_region,splice_polypyrimidine_tract,intron	0	1	0	0.0003247	3.32147	0.462878	0.134723	81.8873	10.31		Likely_benign	0.0001904	0	0.0003528
AMP-PD	SPR	2	72887426	C	G	c.-7C>G		5_prime_UTR	1	0	0.003247	0	30.1075	0.0373247	1.22117	742.288	3.626		Benign/Likely_benign	0.01516	0	0.0001471
AMP-PD	SPR	2	72887544	G	A	c.112G>A	p.Val38Ile	missense	4	16	0.01299	0.005195	2.76261	0.0592179	0.961221	7.93991	18.08	0.1236	Conflicting_classifications_of_pathogenicity	0.005112	0.00202	0.007591
AMP-PD	SPR	2	72888302	T	C	c.305-12T>C		splice_polypyrimidine_tract,intron	0	5	0	0.001623	0.903501	0.945317	0.0497218	16.4176	8.82		Conflicting_classifications_of_pathogenicity	0.0009462	0.0008651	0.001574
AMP-PD	SPR	2	72888457	A	G	c.448A>G	p.Arg150Gly	missense	0	1	0	0.0003247	3.32147	0.462878	0.134723	81.8873	26.4	0.5161	Pathogenic	5.914e-05	0	0.0001029
AMP-PD	SPR	2	72888511	G	A	c.502G>A	p.Ala168Thr	missense	0	1	0	0.0003247	3.32147	0.462878	0.134723	81.8873	15.44	0.1681	Uncertain_significance	0.0001183	0	0.0002205
AMP-PD	SPR	2	72891405	G	A	c.654G>A	p.Met218Ile	missense	0	2	0	0.0006494	1.99159	0.65701	0.0951796	41.673	3.314	0.4009	Uncertain_significance	0.0001314	0	0.0002499
AMP-PD	SPR	2	72891439	A	T	c.688A>T	p.Lys230Ter	stop_gained	0	1	0	0.0003247	3.32147	0.462878	0.134723	81.8873	33		Pathogenic/Likely_pathogenic
AMP-PD	SPR	2	72891452	G	A	c.701G>A	p.Cys234Tyr	missense	0	1	0	0.0003247	3.32147	0.462878	0.134723	81.8873	28.4	0.8177		6.569e-06	0	1.47e-05
AMP-PD	SPR	2	72891502	A	T	c.751A>T	p.Lys251Ter	stop_gained	0	1	0	0.0003247	3.32147	0.462878	0.134723	81.8873	33		Pathogenic	5.913e-05	0	0.0001176
AMP-PD	SPR	2	72891527	A	G	c.776A>G	p.Tyr259Cys	missense	0	1	0	0.0003247	3.32147	0.462878	0.134723	81.8873	24	0.5235	Uncertain_significance	0.000138	0	0.0002058
AMP-PD	NR4A2	2	156325126	G	A	c.*618C>T		3_prime_UTR	0	1	0	0.0003247	3.32147	0.462878	0.134723	81.8873	13.5
AMP-PD	NR4A2	2	156325392	G	T	c.*352C>A		3_prime_UTR	0	3	0	0.000974	1.42164	0.816276	0.0730913	27.6511	13.73		Benign	0.002971	0.003746	0.0001323
AMP-PD	NR4A2	2	156325912	A	G	c.1629T>C	p.Asn543%3D	synonymous	0	1	0	0.0003247	3.32147	0.462878	0.134723	81.8873	3.468			9.19e-05	0	0.0001911
AMP-PD	NR4A2	2	156327913	T	C	c.1096A>G	p.Ser366Gly	missense	0	1	0	0.0003247	3.32147	0.462878	0.134723	81.8873	23.6	0.2176		8.552e-05	0	1.472e-05
AMP-PD	NR4A2	2	156328483	G	A	c.915C>T	p.Cys305%3D	synonymous	0	1	0	0.0003247	3.32147	0.462878	0.134723	81.8873	12.21			8.537e-05	0	0.0001029
AMP-PD	NR4A2	2	156329455	G	T	c.732C>A	p.Leu244%3D	synonymous	1	5	0.003247	0.001623	2.72816	0.277928	0.445125	16.7208	2.498		Benign/Likely_benign	0.00103	0	0.001617
AMP-PD	NR4A2	2	156329827	A	C	c.360T>G	p.Val120%3D	synonymous	0	1	0	0.0003247	3.32147	0.462878	0.134723	81.8873	12.51		Uncertain_significance	5.914e-05	0	1.471e-05
AMP-PD	NR4A2	2	156330727	T	A	c.-62A>T		5_prime_UTR	0	1	0	0.0003247	3.32147	0.462878	0.134723	81.8873	10.86			0.0003283	0	0
AMP-PD	ATP5MC3	2	175176824	T	C	c.*1464A>G		3_prime_UTR	1	1	0.003247	0.0003247	10.0293	0.046449	1.03689	97.0084	6.438			0.000512	0	0.0005733
AMP-PD	ATP5MC3	2	175176878	G	C	c.*1410C>G		3_prime_UTR	0	3	0	0.000974	1.42164	0.816276	0.0730913	27.6511	1.42			0.0007027	0	0.0009558
AMP-PD	ATP5MC3	2	175176928	A	G	c.*1360T>C		3_prime_UTR	3	10	0.00974	0.003247	3.36744	0.0513331	0.992975	11.4199	1.184			0.002121	0	0.00322
AMP-PD	ATP5MC3	2	175177247	G	A	c.*1041C>T		3_prime_UTR	1	7	0.003247	0.002273	1.99805	0.441047	0.34344	11.6241	0.606			0.002549	0.0008661	0.004368
AMP-PD	ATP5MC3	2	175177851	T	C	c.*437A>G		3_prime_UTR	0	3	0	0.000974	1.42164	0.816276	0.0730913	27.6511	3.428			0.001228	0	0.0009703
AMP-PD	ATP5MC3	2	175178092	G	A	c.*196C>T		3_prime_UTR	0	2	0	0.0006494	1.99159	0.65701	0.0951796	41.673	6.745			0.03737	0	0.0005441
AMP-PD	ATP5MC3	2	175178321	C	T	c.396G>A	p.Leu132%3D	synonymous	0	1	0	0.0003247	3.32147	0.462878	0.134723	81.8873	11.57			0.0003744	0	0.0002794
AMP-PD	ATP5MC3	2	175179178	T	C	c.193A>G	p.Ile65Val	missense	0	3	0	0.000974	1.42164	0.816276	0.0730913	27.6511	12.02	0.054	Likely_benign	0.001234	0	0.0009701
AMP-PD	ATP5MC3	2	175181359	G	C	c.35C>G	p.Ser12Cys	missense	0	1	0	0.0003247	3.32147	0.462878	0.134723	81.8873	27	0.1161		5.25e-05	0	0.0001029
AMP-PD	ATP5MC3	2	175181362	G	A	c.32C>T	p.Pro11Leu	missense	0	1	0	0.0003247	3.32147	0.462878	0.134723	81.8873	27.1	0.3545		0.000374	0	0.0002792
AMP-PD	ATP5MC3	2	175181364	G	A	c.30C>T	p.Thr10%3D	synonymous	0	2	0	0.0006494	1.99159	0.65701	0.0951796	41.673	12.13			0.0004004	0	0.0002792
AMP-PD	PRKRA	2	178432178	G	A	c.861C>T	p.Ser287%3D	synonymous	0	4	0	0.001299	1.105	0.946685	0.059212	20.6212	5.562		Likely_benign	0.009224	0	0.001249
AMP-PD	PRKRA	2	178432188	C	A	c.851G>T	p.Cys284Phe	missense	0	2	0	0.0006494	1.99159	0.65701	0.0951796	41.673	25.9	0.8349	Uncertain_significance	5.251e-05	0	0.0001029
AMP-PD	PRKRA	2	178444483	G	C	c.335C>G	p.Pro112Arg	missense	0	2	0	0.0006494	1.99159	0.65701	0.0951796	41.673	23.1	0.1358	Uncertain_significance	1.971e-05	0	2.94e-05
AMP-PD	PRKRA	2	178451154	G	T	c.-124C>A		5_prime_UTR	0	1	0	0.0003247	3.32147	0.462878	0.134723	81.8873	7.965		Uncertain_significance	0.0006066	0	0.001079
AMP-PD	PRKRA	2	178451155	C	T	c.-125G>A		5_prime_UTR	0	1	0	0.0003247	3.32147	0.462878	0.134723	81.8873	9.716		Uncertain_significance	0.000604	0	0.001073
AMP-PD	TMBIM1	2	218274587	C	T	c.*888G>A		3_prime_UTR	1	0	0.003247	0	30.1075	0.0373247	1.22117	742.288	4.261			0.01082	0	0.0002646
AMP-PD	TMBIM1	2	218274707	T	C	c.*768A>G		3_prime_UTR	0	3	0	0.000974	1.42164	0.816276	0.0730913	27.6511	3.324			0.0002299	0.008641	7.35e-05
AMP-PD	TMBIM1	2	218274757	T	A	c.*718A>T		3_prime_UTR	0	4	0	0.001299	1.105	0.946685	0.059212	20.6212	0.051			0.03309	0.007776	0.0004263
AMP-PD	TMBIM1	2	218274850	A	G			3_prime_UTR	0	7	0	0.002273	0.661704	0.777754	0.0376104	11.6418
AMP-PD	TMBIM1	2	218275103	C	T	c.*372G>A		3_prime_UTR	0	2	0	0.0006494	1.99159	0.65701	0.0951796	41.673	8.177			0.01212	0.007781	0.0001617
AMP-PD	TMBIM1	2	218275292	G	A	c.*183C>T		3_prime_UTR	0	1	0	0.0003247	3.32147	0.462878	0.134723	81.8873	3.683			0.007429	0.0005774	0.0001472
AMP-PD	TMBIM1	2	218275478	A	G	c.933T>C	p.Asn311%3D	synonymous	0	1	0	0.0003247	3.32147	0.462878	0.134723	81.8873	9.52			5.255e-05	0.002016	0
AMP-PD	TMBIM1	2	218275534	A	G	c.877T>C	p.Tyr293His	missense	0	1	0	0.0003247	3.32147	0.462878	0.134723	81.8873	29.9	0.9888	Uncertain_significance	9.853e-05	0.002884	5.879e-05
AMP-PD	TMBIM1	2	218277003	C	T	c.735+1G>A		splice_donor	0	1	0	0.0003247	3.32147	0.462878	0.134723	81.8873	35			6.571e-06	0	1.47e-05
AMP-PD	TMBIM1	2	218277007	T	C	c.732A>G	p.Gln244%3D	synonymous	0	1	0	0.0003247	3.32147	0.462878	0.134723	81.8873	22.6			0.0001183	0	0.00025
AMP-PD	TMBIM1	2	218279342	G	C	c.315C>G	p.Ile105Met	missense	0	1	0	0.0003247	3.32147	0.462878	0.134723	81.8873	25.1	0.545		1.971e-05	0	2.939e-05
AMP-PD	TMBIM1	2	218281940	C	T	c.202G>A	p.Gly68Ser	missense,splice_region	0	15	0	0.00487	0.318509	0.426677	0.0189648	5.3493	34	0.0823	Benign	0.002916	0	0.004499
AMP-PD	TMBIM1	2	218282014	G	A	c.128C>T	p.Pro43Leu	missense	1	5	0.003247	0.001623	2.72816	0.277928	0.445125	16.7208	31	0.286	Benign/Likely_benign	0.001839	0	0.003206
AMP-PD	TMBIM1	2	218282055	T	C	c.87A>G	p.Pro29%3D	synonymous	0	6	0	0.001948	0.764003	0.854708	0.0428337	13.6271	0.427			0.0009086	0.0199	0.0001178
AMP-PD	TMBIM1	2	218282119	G	C	c.23C>G	p.Pro8Arg	missense	0	3	0	0.000974	1.42164	0.816276	0.0730913	27.6511	24.3	0.4516		0.0009389	0	0.001544
AMP-PD	TMBIM1	2	218282146	G	A	c.-5C>T		5_prime_UTR	0	1	0	0.0003247	3.32147	0.462878	0.134723	81.8873	2.212			0.0003217	0	0.0005735
AMP-PD	TMBIM1	2	218282151	C	T	c.-10G>A		5_prime_UTR	0	1	0	0.0003247	3.32147	0.462878	0.134723	81.8873	10.39			0.005268	0.005472	0.0001324
AMP-PD	PNKD	2	218339774	G	A	c.237-9G>A		splice_polypyrimidine_tract,intron	1	5	0.003247	0.001623	2.72816	0.277928	0.445125	16.7208	1.708		Benign/Likely_benign	0.0004344	0	0.0007502
AMP-PD	PNKD	2	218339800	G	A	c.254G>A	p.Arg85His	missense	0	4	0	0.001299	1.105	0.946685	0.059212	20.6212	24.9	0.122	Benign/Likely_benign	0.001316	0	0.001604
AMP-PD	PNKD	2	218339811	G	A	c.265G>A	p.Gly89Arg	missense	0	8	0	0.002597	0.583476	0.71168	0.0335149	10.158	32	0.9905	Benign/Likely_benign	0.001368	0.001729	0.002472
AMP-PD	PNKD	2	218339845	C	T	c.299C>T	p.Ala100Val	missense	0	1	0	0.0003247	3.32147	0.462878	0.134723	81.8873	26.9	0.4469	Conflicting_classifications_of_pathogenicity	3.289e-05	0	7.354e-05
AMP-PD	PNKD	2	218339869	A	G	c.323A>G	p.His108Arg	missense	0	1	0	0.0003247	3.32147	0.462878	0.134723	81.8873	25.7	0.96	Conflicting_classifications_of_pathogenicity	0.000185	0	0.0003247
AMP-PD	PNKD	2	218340085	G	A	c.409G>A	p.Asp137Asn	missense	1	0	0.003247	0	30.1075	0.0373247	1.22117	742.288	33	0.7129	Uncertain_significance	1.973e-05	0	2.94e-05
AMP-PD	PNKD	2	218340131	G	A	c.455G>A	p.Arg152Gln	missense	0	1	0	0.0003247	3.32147	0.462878	0.134723	81.8873	22.8	0.0698	Benign	0.01694	0	0.0001914
AMP-PD	PNKD	2	218344505	G	A	c.919G>A	p.Glu307Lys	missense	1	0	0.003247	0	30.1075	0.0373247	1.22117	742.288	24.2	0.1207	Benign/Likely_benign	0.0004732	0	0.0007057
AMP-PD	PNKD	2	218344926	G	A	c.1103G>A	p.Arg368Gln	missense	0	1	0	0.0003247	3.32147	0.462878	0.134723	81.8873	26.9	0.3209	Uncertain_significance	3.944e-05	0.000288	2.941e-05
AMP-PD	PNKD	2	218345395	T	C	c.*414T>C		3_prime_UTR	0	1	0	0.0003247	3.32147	0.462878	0.134723	81.8873	5.541			0.006489	0	0.0001029
AMP-PD	PNKD	2	218345432	A	G	c.*451A>G		3_prime_UTR	0	1	0	0.0003247	3.32147	0.462878	0.134723	81.8873	1.549		Benign	0.004543	0	8.82e-05
AMP-PD	PNKD	2	218345588	T	C	c.*607T>C		3_prime_UTR	2	13	0.006494	0.004221	1.85489	0.373165	0.476198	7.22516	3.673		Benign	0.00214	0.002882	0.003925
AMP-PD	PNKD	2	218345595	C	T	c.*614C>T		3_prime_UTR	1	2	0.003247	0.0006494	6.01368	0.0834046	0.788968	45.8375	8.472			0.0001116	0	0.0002058
AMP-PD	PNKD	2	218346573	C	G	c.*1592C>G		3_prime_UTR	0	1	0	0.0003247	3.32147	0.462878	0.134723	81.8873	4.002			3.283e-05	0	1.47e-05
AMP-PD	PNKD	2	218346662	C	A	c.*1681C>A		3_prime_UTR	1	1	0.003247	0.0003247	10.0293	0.046449	1.03689	97.0084	13.64			0.0001707	0.0008646	7.349e-05
AMP-PD	COL6A3	2	237324109	C	-	c.*665del		3_prime_UTR	3	24	0.00974	0.007797	1.42999	0.535871	0.460834	4.4373	1.004			0.01092	0.01738	0.007799
AMP-PD	COL6A3	2	237324784	A	G	c.9524T>C	p.Met3175Thr	missense	0	4	0	0.001299	1.105	0.946685	0.059212	20.6212	15.94	0.1355	Conflicting_classifications_of_pathogenicity	0.001011	0	0.0006908
AMP-PD	COL6A3	2	237324824	G	A	c.9494-10C>T		splice_polypyrimidine_tract,intron	0	1	0	0.0003247	3.32147	0.462878	0.134723	81.8873	3.489		Conflicting_classifications_of_pathogenicity	0.0004665	0	0.0006028
AMP-PD	COL6A3	2	237325609	G	A	c.9444C>T	p.Asn3148%3D	synonymous	1	1	0.003247	0.0003247	10.0293	0.046449	1.03689	97.0084	0.157		Conflicting_classifications_of_pathogenicity	0.0001839	0	0.0003235
AMP-PD	COL6A3	2	237325695	T	G	c.9358A>C	p.Thr3120Pro	missense	0	1	0	0.0003247	3.32147	0.462878	0.134723	81.8873	22.6	0.1245	Conflicting_classifications_of_pathogenicity	7.229e-05	0	0.000147
AMP-PD	COL6A3	2	237325702	G	A	c.9351C>T	p.Asp3117%3D	synonymous	0	3	0	0.000974	1.42164	0.816276	0.0730913	27.6511	0.263		Conflicting_classifications_of_pathogenicity	0.0002433	0	0.0002646
AMP-PD	COL6A3	2	237333533	G	C	c.9245C>G	p.Pro3082Arg	missense	0	4	0	0.001299	1.105	0.946685	0.059212	20.6212	19.38	0.0921	Benign/Likely_benign	0.0006369	0.003458	0.0009556
AMP-PD	COL6A3	2	237334739	G	A	c.9116C>T	p.Thr3039Met	missense	0	1	0	0.0003247	3.32147	0.462878	0.134723	81.8873	23.1	0.1185	Conflicting_classifications_of_pathogenicity	6.568e-05	0.001729	1.47e-05
AMP-PD	COL6A3	2	237334794	C	G	c.9061G>C	p.Asp3021His	missense	0	2	0	0.0006494	1.99159	0.65701	0.0951796	41.673	20.6	0.1732	Conflicting_classifications_of_pathogenicity	0.0002695	0	0.0004263
AMP-PD	COL6A3	2	237334877	C	T	c.8978G>A	p.Arg2993His	missense	0	2	0	0.0006494	1.99159	0.65701	0.0951796	41.673	14.27	0.0849	Conflicting_classifications_of_pathogenicity	0.0002497	0	0.0003235
AMP-PD	COL6A3	2	237334885	C	T	c.8970G>A	p.Lys2990%3D	synonymous	0	1	0	0.0003247	3.32147	0.462878	0.134723	81.8873	1.101		Conflicting_classifications_of_pathogenicity	3.943e-05	0	7.349e-05
AMP-PD	COL6A3	2	237336278	G	A	c.8822C>T	p.Ala2941Val	missense	0	1	0	0.0003247	3.32147	0.462878	0.134723	81.8873	14.76	0.0825	Benign/Likely_benign	0.01333	0	0.0004556
AMP-PD	COL6A3	2	237336296	G	A	c.8804C>T	p.Ala2935Val	missense	1	7	0.003247	0.002273	1.99805	0.441047	0.34344	11.6241	1.063	0.0767	Benign/Likely_benign	0.0005185	0.01527	0.0001911
AMP-PD	COL6A3	2	237336355	C	T	c.8745G>A	p.Ala2915%3D	synonymous	0	1	0	0.0003247	3.32147	0.462878	0.134723	81.8873	2.561		Benign	0.003638	0	0.000147
AMP-PD	COL6A3	2	237336375	C	T	c.8725G>A	p.Ala2909Thr	missense	0	1	0	0.0003247	3.32147	0.462878	0.134723	81.8873	7.754	0.074	Likely_benign	8.535e-05	0	4.41e-05
AMP-PD	COL6A3	2	237336464	G	A	c.8636C>T	p.Thr2879Met	missense	1	3	0.003247	0.000974	4.29269	0.136933	0.629373	29.2787	19.21	0.1118	Conflicting_classifications_of_pathogenicity	0.0008207	0	0.001235
AMP-PD	COL6A3	2	237336528	C	T	c.8572G>A	p.Val2858Ile	missense	0	1	0	0.0003247	3.32147	0.462878	0.134723	81.8873	0.07	0.0618	Benign/Likely_benign	0.003617	0	0.000147
AMP-PD	COL6A3	2	237339124	A	-	c.8465-7del		splice_region,splice_polypyrimidine_tract,intron	0	1	0	0.0003247	3.32147	0.462878	0.134723	81.8873	0.826		Benign/Likely_benign	0.00382	0	0.0001475
AMP-PD	COL6A3	2	237340570	C	T	c.8346G>A	p.Glu2782%3D	synonymous	0	1	0	0.0003247	3.32147	0.462878	0.134723	81.8873	2.797		Benign/Likely_benign	0.003119	0.002882	0.0001176
AMP-PD	COL6A3	2	237340672	C	T	c.8244G>A	p.Pro2748%3D	synonymous	0	2	0	0.0006494	1.99159	0.65701	0.0951796	41.673	12.34		Likely_benign	3.942e-05	0.0002882	2.939e-05
AMP-PD	COL6A3	2	237340673	G	A	c.8243C>T	p.Pro2748Leu	missense	1	1	0.003247	0.0003247	10.0293	0.046449	1.03689	97.0084	5.669	0.078	Conflicting_classifications_of_pathogenicity	0.0002889	0	0.0002647
AMP-PD	COL6A3	2	237340723	T	G	c.8193A>C	p.Pro2731%3D	synonymous	0	3	0	0.000974	1.42164	0.816276	0.0730913	27.6511	0.934		Conflicting_classifications_of_pathogenicity	0.000381	0	0.0005882
AMP-PD	COL6A3	2	237340727	G	T	c.8189C>A	p.Ala2730Asp	missense	0	9	0	0.002922	0.521717	0.654399	0.0302184	9.00739	22.2	0.5769	Conflicting_classifications_of_pathogenicity	0.001011	0	0.001867
AMP-PD	COL6A3	2	237340771	T	C	c.8145A>G	p.Leu2715%3D	synonymous	0	2	0	0.0006494	1.99159	0.65701	0.0951796	41.673	8.579		Benign	0.01695	0	0.0005879
AMP-PD	COL6A3	2	237340907	G	A	c.8009C>T	p.Ala2670Val	missense	1	3	0.003247	0.000974	4.29269	0.136933	0.629373	29.2787	21.8	0.1225	Conflicting_classifications_of_pathogenicity	0.0006106	0	0.0006467
AMP-PD	COL6A3	2	237340921	T	G	c.7995A>C	p.Ala2665%3D	synonymous	0	2	0	0.0006494	1.99159	0.65701	0.0951796	41.673	0.034		Benign	0.01693	0	0.000588
AMP-PD	COL6A3	2	237340988	G	A	c.7928C>T	p.Ala2643Val	missense	0	5	0	0.001623	0.903501	0.945317	0.0497218	16.4176	15.85	0.1202	Benign/Likely_benign	0.004498	0.0005764	0.001132
AMP-PD	COL6A3	2	237341073	C	T	c.7843G>A	p.Asp2615Asn	missense	0	1	0	0.0003247	3.32147	0.462878	0.134723	81.8873	16.36	0.0643	Conflicting_classifications_of_pathogenicity	7.222e-05	0.00144	2.94e-05
AMP-PD	COL6A3	2	237341137	G	A	c.7779C>T	p.Ile2593%3D	synonymous	0	3	0	0.000974	1.42164	0.816276	0.0730913	27.6511	0.3		Benign/Likely_benign	0.0004924	0.00692	0.0002205
AMP-PD	COL6A3	2	237342135	C	A	c.7695G>T	p.Ala2565%3D	synonymous	0	1	0	0.0003247	3.32147	0.462878	0.134723	81.8873	2.549		Uncertain_significance	6.568e-06	0	1.469e-05
AMP-PD	COL6A3	2	237344571	T	C	c.7447A>G	p.Lys2483Glu	missense	0	3	0	0.000974	1.42164	0.816276	0.0730913	27.6511	24.5	0.5501	Conflicting_classifications_of_pathogenicity	0.0005322	0	0.0009262
AMP-PD	COL6A3	2	237344618	G	A	c.7400C>T	p.Ser2467Leu	missense	0	1	0	0.0003247	3.32147	0.462878	0.134723	81.8873	28.1	0.1231	Benign/Likely_benign	0.002069	0	5.881e-05
AMP-PD	COL6A3	2	237344760	G	A	c.7258C>T	p.Arg2420Trp	missense	0	6	0	0.001948	0.764003	0.854708	0.0428337	13.6271	23.9	0.1243	Conflicting_classifications_of_pathogenicity	0.0008997	0	0.001279
AMP-PD	COL6A3	2	237344854	T	C	c.7175-11A>G		splice_polypyrimidine_tract,intron	0	1	0	0.0003247	3.32147	0.462878	0.134723	81.8873	0.006		Likely_benign	0.0001316	0	0.0002647
AMP-PD	COL6A3	2	237345192	C	T	c.7114G>A	p.Asp2372Asn	missense	0	1	0	0.0003247	3.32147	0.462878	0.134723	81.8873	28.6	0.0806	Conflicting_classifications_of_pathogenicity	0.0002233	0	0.0002646
AMP-PD	COL6A3	2	237346509	T	G	c.7086A>C	p.Gly2362%3D	synonymous	0	2	0	0.0006494	1.99159	0.65701	0.0951796	41.673	5.43		Benign	0.0184	0	0.000588
AMP-PD	COL6A3	2	237347855	T	C	c.6981A>G	p.Glu2327%3D	synonymous	0	2	0	0.0006494	1.99159	0.65701	0.0951796	41.673	1.64		Benign	0.01705	0	0.000588
AMP-PD	COL6A3	2	237351177	C	T	c.6769G>A	p.Ala2257Thr	missense	0	1	0	0.0003247	3.32147	0.462878	0.134723	81.8873	12.93	0.074	Conflicting_classifications_of_pathogenicity	0.0001314	0	0.0002646
AMP-PD	COL6A3	2	237352526	G	A	c.6749C>T	p.Pro2250Leu	missense	0	1	0	0.0003247	3.32147	0.462878	0.134723	81.8873	25.3	0.1071	Conflicting_classifications_of_pathogenicity	0.0001314	0	0.0001029
AMP-PD	COL6A3	2	237354908	G	A	c.6618C>T	p.Pro2206%3D	synonymous	0	1	0	0.0003247	3.32147	0.462878	0.134723	81.8873	0.069		Benign/Likely_benign	0.0004992	0.001153	0.0002499
AMP-PD	COL6A3	2	237358522	G	A	c.6470C>T	p.Pro2157Leu	missense,splice_region	0	1	0	0.0003247	3.32147	0.462878	0.134723	81.8873	27.8	0.1833	Uncertain_significance	6.577e-06	0	0
AMP-PD	COL6A3	2	237360145	C	T	c.6225G>A	p.Pro2075%3D	synonymous	1	0	0.003247	0	30.1075	0.0373247	1.22117	742.288	0.486		Likely_benign	8.537e-05	0	4.411e-05
AMP-PD	COL6A3	2	237360146	G	A	c.6224C>T	p.Pro2075Leu	missense	0	2	0	0.0006494	1.99159	0.65701	0.0951796	41.673	26	0.0952	Conflicting_classifications_of_pathogenicity	3.287e-05	0	4.41e-05
AMP-PD	COL6A3	2	237361190	C	T	c.6157-16G>A		splice_polypyrimidine_tract,intron	2	4	0.006494	0.001299	5.59745	0.0299395	1.18212	26.5044	0.007		Benign	0.014	0.005485	0.000441
AMP-PD	COL6A3	2	237361790	C	T	c.6105G>A	p.Lys2035%3D	synonymous	0	1	0	0.0003247	3.32147	0.462878	0.134723	81.8873	2.184		Benign	0.005114	0	8.819e-05
AMP-PD	COL6A3	2	237361837	G	A	c.6064-6C>T		splice_region,splice_polypyrimidine_tract,intron	0	2	0	0.0006494	1.99159	0.65701	0.0951796	41.673	1.345		Benign/Likely_benign	0.0004005	0	8.82e-05
AMP-PD	COL6A3	2	237364358	C	T	c.5909G>A	p.Arg1970His	missense	0	1	0	0.0003247	3.32147	0.462878	0.134723	81.8873	17.98	0.1095	Likely_benign	3.942e-05	0	8.82e-05
AMP-PD	COL6A3	2	237364431	G	A	c.5839-3C>T		splice_region,splice_polypyrimidine_tract,intron	1	0	0.003247	0	30.1075	0.0373247	1.22117	742.288	7.274		Conflicting_classifications_of_pathogenicity	0.0003941	0	0.0005441
AMP-PD	COL6A3	2	237365703	C	G	c.5833G>C	p.Val1945Leu	missense	1	4	0.003247	0.001299	3.33659	0.203046	0.521843	21.3337	21.2	0.3185	Conflicting_classifications_of_pathogenicity	0.000302	0	0.0005144
AMP-PD	COL6A3	2	237365802	C	T	c.5734G>A	p.Glu1912Lys	missense	1	1	0.003247	0.0003247	10.0293	0.046449	1.03689	97.0084	24.9	0.144	Conflicting_classifications_of_pathogenicity	4.6e-05	0	5.879e-05
AMP-PD	COL6A3	2	237365856	G	A	c.5680C>T	p.Pro1894Ser	missense	0	1	0	0.0003247	3.32147	0.462878	0.134723	81.8873	21.5	0.0917	Conflicting_classifications_of_pathogenicity	4.598e-05	0	7.348e-05
AMP-PD	COL6A3	2	237365884	G	A	c.5652C>T	p.Thr1884%3D	synonymous	1	1	0.003247	0.0003247	10.0293	0.046449	1.03689	97.0084	0.011		Conflicting_classifications_of_pathogenicity	0.0001773	0.002305	0.0001617
AMP-PD	COL6A3	2	237365917	G	A	c.5619C>T	p.His1873%3D	synonymous	0	2	0	0.0006494	1.99159	0.65701	0.0951796	41.673	0.429		Conflicting_classifications_of_pathogenicity	0.0005645	0.001441	0.0008084
AMP-PD	COL6A3	2	237365926	G	T	c.5610C>A	p.Ser1870Arg	missense	0	1	0	0.0003247	3.32147	0.462878	0.134723	81.8873	21	0.7223	Conflicting_classifications_of_pathogenicity	0.0009193	0.005774	0.001132
AMP-PD	COL6A3	2	237366039	G	C	c.5501-4C>G		splice_region,splice_polypyrimidine_tract,intron	0	1	0	0.0003247	3.32147	0.462878	0.134723	81.8873	0.113		Conflicting_classifications_of_pathogenicity	0.0001313	0	0.000147
AMP-PD	COL6A3	2	237366793	G	A	c.5394C>T	p.Arg1798%3D	synonymous	0	1	0	0.0003247	3.32147	0.462878	0.134723	81.8873	0.025		Conflicting_classifications_of_pathogenicity	0.0001116	0	0.0001029
AMP-PD	COL6A3	2	237366846	T	C	c.5341A>G	p.Ile1781Val	missense	0	1	0	0.0003247	3.32147	0.462878	0.134723	81.8873	18.67	0.0884	Conflicting_classifications_of_pathogenicity	7.226e-05	0	8.818e-05
AMP-PD	COL6A3	2	237367008	G	A	c.5179C>T	p.Arg1727Trp	missense	0	1	0	0.0003247	3.32147	0.462878	0.134723	81.8873	22.6	0.1226	Conflicting_classifications_of_pathogenicity	0.0001313	0	0.0001764
AMP-PD	COL6A3	2	237367087	C	T	c.5100G>A	p.Arg1700%3D	synonymous	0	1	0	0.0003247	3.32147	0.462878	0.134723	81.8873	8.901		Benign	0.01947	0	0.0003087
AMP-PD	COL6A3	2	237367128	G	A	c.5059C>T	p.Pro1687Ser	missense	0	1	0	0.0003247	3.32147	0.462878	0.134723	81.8873	22.8	0.8123	Benign/Likely_benign	0.006343	0.002884	0.0002205
AMP-PD	COL6A3	2	237368568	C	T	c.4895G>A	p.Arg1632Gln	missense	0	3	0	0.000974	1.42164	0.816276	0.0730913	27.6511	7.433	0.0704	Benign/Likely_benign	0.005691	0.001441	0.001559
AMP-PD	COL6A3	2	237368953	G	A	c.4510C>T	p.Arg1504Trp	missense	0	1	0	0.0003247	3.32147	0.462878	0.134723	81.8873	23.7	0.2856	Conflicting_classifications_of_pathogenicity	0.0006175	0.002594	0.001102
AMP-PD	COL6A3	2	237368970	G	A	c.4493C>T	p.Pro1498Leu	missense	0	1	0	0.0003247	3.32147	0.462878	0.134723	81.8873	17.47	0.0962	Benign	2.628e-05	0	1.47e-05
AMP-PD	COL6A3	2	237369064	T	C	c.4399A>G	p.Asn1467Asp	missense	0	4	0	0.001299	1.105	0.946685	0.059212	20.6212	14.26	0.1209	Conflicting_classifications_of_pathogenicity	0.0002825	0.0072	0.0002498
AMP-PD	COL6A3	2	237371791	G	A	c.4226C>T	p.Thr1409Met	missense	0	1	0	0.0003247	3.32147	0.462878	0.134723	81.8873	18.43	0.1114	Conflicting_classifications_of_pathogenicity	1.972e-05	0	0
AMP-PD	COL6A3	2	237371861	C	T	c.4156G>A	p.Glu1386Lys	missense	3	17	0.00974	0.005519	2.01122	0.237644	0.630653	6.414	22.4	0.1581	Conflicting_classifications_of_pathogenicity	0.005713	0.007506	0.006354
AMP-PD	COL6A3	2	237371871	C	T	c.4146G>A	p.Ser1382%3D	synonymous	0	1	0	0.0003247	3.32147	0.462878	0.134723	81.8873	0.607		Conflicting_classifications_of_pathogenicity	0.000217	0.0008656	0.0003089
AMP-PD	COL6A3	2	237371900	C	T	c.4117G>A	p.Ala1373Thr	missense	0	4	0	0.001299	1.105	0.946685	0.059212	20.6212	10.46	0.0724	Conflicting_classifications_of_pathogenicity	0.0007689	0.001152	0.0007059
AMP-PD	COL6A3	2	237371910	G	A	c.4107C>T	p.Ile1369%3D	synonymous	2	22	0.006494	0.007143	1.10638	0.880435	0.296371	4.13018	0.068		Benign/Likely_benign	0.005364	0.001729	0.009222
AMP-PD	COL6A3	2	237371914	G	A	c.4103C>T	p.Thr1368Met	missense	0	4	0	0.001299	1.105	0.946685	0.059212	20.6212	12.7	0.1148	Conflicting_classifications_of_pathogenicity	0.0003881	0	0.0007351
AMP-PD	COL6A3	2	237371970	G	A	c.4047C>T	p.Asp1349%3D	synonymous	0	1	0	0.0003247	3.32147	0.462878	0.134723	81.8873	0.381		Conflicting_classifications_of_pathogenicity	0.0003086	0	0.0005292
AMP-PD	COL6A3	2	237372063	G	A	c.3954C>T	p.Tyr1318%3D	synonymous	0	1	0	0.0003247	3.32147	0.462878	0.134723	81.8873	3.456		Conflicting_classifications_of_pathogenicity	0.0002166	0	0.000294
AMP-PD	COL6A3	2	237372126	G	A	c.3891C>T	p.Asn1297%3D	synonymous	0	1	0	0.0003247	3.32147	0.462878	0.134723	81.8873	0.875		Likely_benign	2.627e-05	0	1.47e-05
AMP-PD	COL6A3	2	237372341	C	T	c.3680-4G>A		splice_region,splice_polypyrimidine_tract,intron	0	2	0	0.0006494	1.99159	0.65701	0.0951796	41.673	0.042		Conflicting_classifications_of_pathogenicity	0.0002495	0.000576	8.821e-05
AMP-PD	COL6A3	2	237374536	G	A	c.3555C>T	p.Ala1185%3D	synonymous	0	1	0	0.0003247	3.32147	0.462878	0.134723	81.8873	0.098		Conflicting_classifications_of_pathogenicity	4.599e-05	0	2.94e-05
AMP-PD	COL6A3	2	237374646	G	A	c.3445C>T	p.Arg1149Trp	missense	0	2	0	0.0006494	1.99159	0.65701	0.0951796	41.673	14.03	0.131	Conflicting_classifications_of_pathogenicity	0.0002627	0	0.0005147
AMP-PD	COL6A3	2	237374671	C	T	c.3420G>A	p.Thr1140%3D	synonymous	0	2	0	0.0006494	1.99159	0.65701	0.0951796	41.673	0.098		Benign/Likely_benign	0.01273	0	0.0002499
AMP-PD	COL6A3	2	237374672	G	A	c.3419C>T	p.Thr1140Met	missense	0	1	0	0.0003247	3.32147	0.462878	0.134723	81.8873	23.5	0.2117	Conflicting_classifications_of_pathogenicity	0.0004203	0.006344	0.0003675
AMP-PD	COL6A3	2	237374821	G	A	c.3270C>T	p.Asp1090%3D	synonymous	2	1	0.006494	0.0003247	16.8251	0.00644869	2.20729	128.25	0.066		Benign/Likely_benign	0.001742	0.0002884	0.002147
AMP-PD	COL6A3	2	237374829	T	G	c.3262A>C	p.Lys1088Gln	missense	0	3	0	0.000974	1.42164	0.816276	0.0730913	27.6511	17.8	0.077	Benign	0.05512	0.0005764	0.001279
AMP-PD	COL6A3	2	237375004	G	A	c.3087C>T	p.Asp1029%3D	synonymous	2	18	0.006494	0.005844	1.34914	0.659265	0.356399	5.1071	0.313		Benign/Likely_benign	0.003563	0.0005764	0.006528
AMP-PD	COL6A3	2	237375036	C	T	c.3071-16G>A		splice_polypyrimidine_tract,intron	0	4	0	0.001299	1.105	0.946685	0.059212	20.6212	0.714		Benign/Likely_benign	0.01685	0.0002884	0.0008235
AMP-PD	COL6A3	2	237376802	T	C	c.3040A>G	p.Lys1014Glu	missense	1	3	0.003247	0.000974	4.29269	0.136933	0.629373	29.2787	20.1	0.1576	Conflicting_classifications_of_pathogenicity	0.0002626	0	0.0004998
AMP-PD	COL6A3	2	237377034	G	A	c.2808C>T	p.Ile936%3D	synonymous	0	1	0	0.0003247	3.32147	0.462878	0.134723	81.8873	1.104		Conflicting_classifications_of_pathogenicity	1.313e-05	0	1.47e-05
AMP-PD	COL6A3	2	237377112	C	T	c.2730G>A	p.Thr910%3D	synonymous	0	1	0	0.0003247	3.32147	0.462878	0.134723	81.8873	0.039		Conflicting_classifications_of_pathogenicity	2.628e-05	0	2.94e-05
AMP-PD	COL6A3	2	237377317	A	G	c.2525T>C	p.Phe842Ser	missense	0	2	0	0.0006494	1.99159	0.65701	0.0951796	41.673	23.4	0.8354	Conflicting_classifications_of_pathogenicity	0.0001117	0	0.0002205
AMP-PD	COL6A3	2	237378645	C	A	c.2488G>T	p.Ala830Ser	missense	0	2	0	0.0006494	1.99159	0.65701	0.0951796	41.673	12.44	0.0751	Benign	0.01215	0.0005764	0.000941
AMP-PD	COL6A3	2	237378670	A	G	c.2463T>C	p.Ser821%3D	synonymous	1	6	0.003247	0.001948	2.30694	0.358185	0.387816	13.7229	1.862		Benign/Likely_benign	0.002704	0.000576	0.00394
AMP-PD	COL6A3	2	237378689	G	T	c.2444C>A	p.Pro815His	missense	0	1	0	0.0003247	3.32147	0.462878	0.134723	81.8873	24.4	0.657	Conflicting_classifications_of_pathogenicity	9.19e-05	0	0.0001764
AMP-PD	COL6A3	2	237378714	C	T	c.2419G>A	p.Ala807Thr	missense	0	2	0	0.0006494	1.99159	0.65701	0.0951796	41.673	18.38	0.0851	Benign	0.01217	0.000576	0.0009407
AMP-PD	COL6A3	2	237378841	G	A	c.2292C>T	p.Asn764%3D	synonymous	2	3	0.006494	0.000974	7.20141	0.0177049	1.40879	36.8118	0.249		Conflicting_classifications_of_pathogenicity	0.0009059	0	0.00172
AMP-PD	COL6A3	2	237378928	G	A	c.2205C>T	p.Gly735%3D	synonymous	1	4	0.003247	0.001299	3.33659	0.203046	0.521843	21.3337	10.57		Benign/Likely_benign	0.0004005	0.01326	0.0001323
AMP-PD	COL6A3	2	237378938	G	A	c.2195C>T	p.Thr732Met	missense	0	2	0	0.0006494	1.99159	0.65701	0.0951796	41.673	21.5	0.1307	Conflicting_classifications_of_pathogenicity	0.0001379	0	0.0002205
AMP-PD	COL6A3	2	237378953	T	G	c.2180A>C	p.Tyr727Ser	missense	0	1	0	0.0003247	3.32147	0.462878	0.134723	81.8873	15.88	0.0846	Conflicting_classifications_of_pathogenicity	3.942e-05	0	8.818e-05
AMP-PD	COL6A3	2	237379103	C	T	c.2030G>A	p.Arg677His	missense	0	1	0	0.0003247	3.32147	0.462878	0.134723	81.8873	24.3	0.0966	Benign/Likely_benign	0.004104	0	0.0002646
AMP-PD	COL6A3	2	237379104	G	A	c.2029C>T	p.Arg677Cys	missense	0	1	0	0.0003247	3.32147	0.462878	0.134723	81.8873	29	0.2083	Conflicting_classifications_of_pathogenicity	4.599e-05	0	8.818e-05
AMP-PD	COL6A3	2	237379157	C	T	c.1976G>A	p.Arg659His	missense	0	1	0	0.0003247	3.32147	0.462878	0.134723	81.8873	24.7	0.2369	Benign	0.02472	0	0.0002058
AMP-PD	COL6A3	2	237379219	C	T	c.1914G>A	p.Arg638%3D	synonymous	0	1	0	0.0003247	3.32147	0.462878	0.134723	81.8873	11.21		Benign	0.02964	0	0.0001617
AMP-PD	COL6A3	2	237380945	G	A	c.1867C>T	p.Pro623Ser	missense	0	2	0	0.0006494	1.99159	0.65701	0.0951796	41.673	23.6	0.2024	Conflicting_classifications_of_pathogenicity	0.0001511	0	0.0002499
AMP-PD	COL6A3	2	237380986	C	T	c.1826G>A	p.Arg609Gln	missense	0	1	0	0.0003247	3.32147	0.462878	0.134723	81.8873	15.98	0.0879	Conflicting_classifications_of_pathogenicity	9.847e-05	0	8.82e-05
AMP-PD	COL6A3	2	237381026	C	A	c.1786G>T	p.Ala596Ser	missense	0	3	0	0.000974	1.42164	0.816276	0.0730913	27.6511	21.4	0.1586	Benign/Likely_benign	0.01865	0.000288	0.0004558
AMP-PD	COL6A3	2	237381051	G	A	c.1761C>T	p.Ala587%3D	synonymous	1	9	0.003247	0.002922	1.57535	0.60663	0.279278	8.8862	1.816		Benign/Likely_benign	0.001418	0	0.002396
AMP-PD	COL6A3	2	237381124	T	C	c.1688A>G	p.Asp563Gly	missense	5	9	0.01623	0.002922	5.93082	0.0010353	2.04757	17.1788	24.8	0.602	Benign/Likely_benign	0.002133	0	0.00341
AMP-PD	COL6A3	2	237381199	G	A	c.1613C>T	p.Thr538Met	missense	1	0	0.003247	0	30.1075	0.0373247	1.22117	742.288	17.55	0.0993	Conflicting_classifications_of_pathogenicity	0.007627	0	2.94e-05
AMP-PD	COL6A3	2	237381274	C	T	c.1538G>A	p.Arg513Gln	missense	0	2	0	0.0006494	1.99159	0.65701	0.0951796	41.673	22	0.1166	Conflicting_classifications_of_pathogenicity	0.0002168	0.001442	0.0002351
AMP-PD	COL6A3	2	237381334	A	G	c.1478T>C	p.Val493Ala	missense	1	0	0.003247	0	30.1075	0.0373247	1.22117	742.288	22.3	0.231	Conflicting_classifications_of_pathogenicity	0.0004661	0.001442	2.94e-05
AMP-PD	COL6A3	2	237381337	G	C	c.1475C>G	p.Thr492Ser	missense	0	17	0	0.005519	0.281738	0.377944	0.0168598	4.70802	13.94	0.0972	Benign	0.005291	0.04294	0.005791
AMP-PD	COL6A3	2	237381341	C	G	c.1471G>C	p.Asp491His	missense	0	17	0	0.005519	0.281738	0.377944	0.0168598	4.70802	21.5	0.3802	Benign	0.005291	0.04291	0.005791
AMP-PD	COL6A3	2	237381516	T	C	c.1313-17A>G		splice_polypyrimidine_tract,intron	0	3	0	0.000974	1.42164	0.816276	0.0730913	27.6511	0.183		Benign/Likely_benign	0.02417	0.0002882	0.0005292
AMP-PD	COL6A3	2	237387601	C	T	c.1293G>A	p.Pro431%3D	synonymous	0	1	0	0.0003247	3.32147	0.462878	0.134723	81.8873	12.27		Conflicting_classifications_of_pathogenicity	2.628e-05	0	2.94e-05
AMP-PD	COL6A3	2	237387646	C	T	c.1248G>A	p.Leu416%3D	synonymous	0	5	0	0.001623	0.903501	0.945317	0.0497218	16.4176	11.99		Benign/Likely_benign	0.0004136	0.004608	0.0005144
AMP-PD	COL6A3	2	237387663	G	C	c.1231C>G	p.Leu411Val	missense	1	20	0.003247	0.006494	0.724795	0.704959	0.136969	3.83539	19.99	0.081	Benign/Likely_benign	0.003835	0.01613	0.005396
AMP-PD	COL6A3	2	237387666	C	T	c.1228G>A	p.Asp410Asn	missense	1	1	0.003247	0.0003247	10.0293	0.046449	1.03689	97.0084	18.79	0.0925	Benign/Likely_benign	0.001234	0.000288	0.0006467
AMP-PD	COL6A3	2	237387712	G	A	c.1182C>T	p.Thr394%3D	synonymous	0	41	0	0.01331	0.116934	0.132108	0.00715769	1.91032	10.75		Benign/Likely_benign	0.004399	0.02594	0.005982
AMP-PD	COL6A3	2	237387870	C	T	c.1024G>A	p.Val342Met	missense	0	3	0	0.000974	1.42164	0.816276	0.0730913	27.6511	22.2	0.1069	Benign/Likely_benign	0.0008075	0.001442	0.0003675
AMP-PD	COL6A3	2	237387936	C	T	c.958G>A	p.Ala320Thr	missense	0	1	0	0.0003247	3.32147	0.462878	0.134723	81.8873	22.3	0.1172	Conflicting_classifications_of_pathogenicity	0.0001904	0.001152	5.879e-05
AMP-PD	COL6A3	2	237388012	G	A	c.882C>T	p.Phe294%3D	synonymous	0	1	0	0.0003247	3.32147	0.462878	0.134723	81.8873	9.606		Benign	0.02408	0	0.0001323
AMP-PD	COL6A3	2	237388108	G	A	c.786C>T	p.Leu262%3D	synonymous	0	1	0	0.0003247	3.32147	0.462878	0.134723	81.8873	8.776		Conflicting_classifications_of_pathogenicity	0.0004139	0	0.0006614
AMP-PD	COL6A3	2	237388118	G	A	c.776C>T	p.Ala259Val	missense	0	2	0	0.0006494	1.99159	0.65701	0.0951796	41.673	21.7	0.1058	Conflicting_classifications_of_pathogenicity	0.0003282	0	0.0006762
AMP-PD	COL6A3	2	237388135	G	A	c.759C>T	p.Thr253%3D	synonymous	0	1	0	0.0003247	3.32147	0.462878	0.134723	81.8873	15.19		Conflicting_classifications_of_pathogenicity	0.0001774	0	0.0002058
AMP-PD	COL6A3	2	237394720	C	A	c.576G>T	p.Pro192%3D	synonymous	0	1	0	0.0003247	3.32147	0.462878	0.134723	81.8873	1.731		Conflicting_classifications_of_pathogenicity	2.629e-05	0	2.94e-05
AMP-PD	COL6A3	2	237394807	C	T	c.489G>A	p.Ala163%3D	synonymous	0	8	0	0.002597	0.583476	0.71168	0.0335149	10.158	13.84		Conflicting_classifications_of_pathogenicity	0.001208	0	0.002058
AMP-PD	COL6A3	2	237395036	G	C	c.260C>G	p.Pro87Arg	missense	1	0	0.003247	0	30.1075	0.0373247	1.22117	742.288	23.4	0.2113	Uncertain_significance	6.575e-06	0	1.47e-05
AMP-PD	COL6A3	2	237414069	C	T	c.-147G>A		5_prime_UTR	0	3	0	0.0009747	1.42164	0.816276	0.0730913	27.6511	9.682		Benign	0.0009923	0	0.001883
AMP-PD	SHQ1	3	72749502	T	C	c.*782A>G		3_prime_UTR	0	1	0	0.0003247	3.32147	0.462878	0.134723	81.8873	5.349			0.005186	0	8.82e-05
AMP-PD	SHQ1	3	72749537	A	G	c.*747T>C		3_prime_UTR	0	2	0	0.0006494	1.99159	0.65701	0.0951796	41.673	0.662			0.008625	0	0.0002793
AMP-PD	SHQ1	3	72749678-72749682	TAAAA	-	c.*602_*606del		3_prime_UTR	0	1	0	0.0003247	3.32147	0.462878	0.134723	81.8873	2.403			0.01411	0	8.824e-05
AMP-PD	SHQ1	3	72750106	G	A	c.*178C>T		3_prime_UTR	0	1	0	0.0003247	3.32147	0.462878	0.134723	81.8873	0.937			0.002962	0.002016	0.0004116
AMP-PD	SHQ1	3	72750184	T	C	c.*100A>G		3_prime_UTR	0	1	0	0.0003247	3.32147	0.462878	0.134723	81.8873	1.128			0.0003807	0.0002882	0.0003675
AMP-PD	SHQ1	3	72750248	C	T	c.*36G>A		3_prime_UTR	0	13	0	0.004221	0.366175	0.486182	0.0216617	6.18994	0.25			0.002088	0.004614	0.003219
AMP-PD	SHQ1	3	72750330	C	T	c.1688G>A	p.Arg563His	missense	0	5	0	0.001623	0.903501	0.945317	0.0497218	16.4176	0.855	0.0563	Likely_benign	0.000723	0	0.00122
AMP-PD	SHQ1	3	72750397	C	T	c.1621G>A	p.Glu541Lys	missense	0	1	0	0.0003247	3.32147	0.462878	0.134723	81.8873	25.7	0.196	Benign	0.004598	0	2.941e-05
AMP-PD	SHQ1	3	72750407	A	G	c.1611T>C	p.Pro537%3D	synonymous	0	1	0	0.0003247	3.32147	0.462878	0.134723	81.8873	4.395			6.573e-06	0	1.47e-05
AMP-PD	SHQ1	3	72750623	T	C	c.1395A>G	p.Ser465%3D	synonymous	0	1	0	0.0003247	3.32147	0.462878	0.134723	81.8873	0.032			6.563e-06	0	1.47e-05
AMP-PD	SHQ1	3	72817321	T	C	c.791A>G	p.Asp264Gly	missense	0	1	0	0.0003247	3.32147	0.462878	0.134723	81.8873	24.9	0.1696		3.941e-05	0.0008641	4.41e-05
AMP-PD	SHQ1	3	72817398	C	T	c.728-14G>A		splice_polypyrimidine_tract,intron	0	7	0	0.002273	0.661704	0.777754	0.0376104	11.6418	0.902			0.001773	0.002016	0.002852
AMP-PD	SHQ1	3	72824435	T	C	c.716A>G	p.His239Arg	missense	0	1	0	0.0003247	3.32147	0.462878	0.134723	81.8873	1.162	0.0621		1.313e-05	0	2.94e-05
AMP-PD	SHQ1	3	72832445	C	A	c.523G>T	p.Asp175Tyr	missense	0	2	0	0.0006494	1.99159	0.65701	0.0951796	41.673	35	0.5092	Pathogenic	0.0004859	0	0.0007938
AMP-PD	SHQ1	3	72832463	T	C	c.505A>G	p.Ile169Val	missense	0	1	0	0.0003247	3.32147	0.462878	0.134723	81.8873	11.28	0.0787	Benign	0.00658	0	8.821e-05
AMP-PD	SHQ1	3	72841071	G	A	c.460C>T	p.Arg154Ter	stop_gained	0	1	0	0.0003247	3.32147	0.462878	0.134723	81.8873	34			7.231e-05	0	0.0001617
AMP-PD	SHQ1	3	72841103	T	C	c.428A>G	p.Asn143Ser	missense	0	1	0	0.0003247	3.32147	0.462878	0.134723	81.8873	1.714	0.0703
AMP-PD	SHQ1	3	72841153	A	G	c.378T>C	p.Asp126%3D	synonymous	0	1	0	0.0003247	3.32147	0.462878	0.134723	81.8873	4.915			0.0001249	0	0.0002352
AMP-PD	SHQ1	3	72848308	A	C	c.33T>G	p.Asp11Glu	missense	0	6	0	0.001948	0.764003	0.854708	0.0428337	13.6271	14.12	0.2246	Likely_benign	0.001386	0.004608	0.001779
AMP-PD	SHQ1	3	72848364	G	T	c.-24C>A		5_prime_UTR	0	1	0	0.0003247	3.32147	0.462878	0.134723	81.8873	1.094			0.01549	0	0.0002941
AMP-PD	NUP54	4	76117759	A	T	c.1300T>A	p.Leu434Met	missense	0	5	0	0.001623	0.903501	0.945317	0.0497218	16.4176	20.5	0.3655		0.0003479	0	0.000735
AMP-PD	NUP54	4	76118111	C	T	c.1248G>A	p.Thr416%3D	synonymous	0	2	0	0.0006494	1.99159	0.65701	0.0951796	41.673	8.163			0.0002101	0.000288	0.0004559
AMP-PD	NUP54	4	76132650	C	T	c.780G>A	p.Thr260%3D	synonymous	0	1	0	0.0003247	3.32147	0.462878	0.134723	81.8873	4.419			0.007938	0	0.0001617
AMP-PD	NUP54	4	76136285	C	G	c.423G>C	p.Trp141Cys	missense	1	2	0.003247	0.0006494	6.01368	0.0834046	0.788968	45.8375	32	0.9912	Uncertain_significance	0.0002235	0	0.0002646
AMP-PD	NUP54	4	76136324	C	T	c.384G>A	p.Thr128%3D	synonymous	0	1	0	0.0003247	3.32147	0.462878	0.134723	81.8873	6.058			4.602e-05	0	5.881e-05
AMP-PD	NUP54	4	76144393	T	C	c.148A>G	p.Thr50Ala	missense	0	1	0	0.0003247	3.32147	0.462878	0.134723	81.8873	18.2	0.0597		7.224e-05	0.001729	5.881e-05
AMP-PD	NUP54	4	76148321	G	A	c.54C>T	p.Thr18%3D	synonymous	0	3	0	0.000974	1.42164	0.816276	0.0730913	27.6511	12.07			0.07487	0.000576	0.001911
AMP-PD	SLC6A3	5	1393207	C	T	c.*1528G>A		3_prime_UTR	0	1	0	0.0003247	3.32147	0.462878	0.134723	81.8873	0.33			0.0001445	0	0.0001029
AMP-PD	SLC6A3	5	1393339	A	G	c.*1396T>C		3_prime_UTR	2	9	0.006494	0.002922	2.6428	0.174605	0.649682	10.7504	0.152			0.009105	0.0008646	0.002337
AMP-PD	SLC6A3	5	1393396	G	A	c.*1339C>T		3_prime_UTR	0	1	0	0.0003247	3.32147	0.462878	0.134723	81.8873	3.27			0.004496	0	8.819e-05
AMP-PD	SLC6A3	5	1393492	C	T	c.*1243G>A		3_prime_UTR	0	11	0	0.003571	0.430421	0.560202	0.0252407	7.33981	0.185			0.003125	0	0.005909
AMP-PD	SLC6A3	5	1393963	G	A	c.*772C>T		3_prime_UTR	0	1	0	0.0003247	3.32147	0.462878	0.134723	81.8873	1.811			0.005452	0	0.000118
AMP-PD	SLC6A3	5	1394119	C	T	c.*616G>A		3_prime_UTR	0	2	0	0.0006494	1.99159	0.65701	0.0951796	41.673	3.301			0.0272	0.00432	0.0003675
AMP-PD	SLC6A3	5	1394182	G	A	c.*553C>T		3_prime_UTR	0	4	0	0.001299	1.105	0.946685	0.059212	20.6212	0.892			0.003448	0.0008646	0.0002352
AMP-PD	SLC6A3	5	1394200	C	T	c.*535G>A		3_prime_UTR	1	1	0.003247	0.0003247	10.0293	0.046449	1.03689	97.0084	0.324			0.0001707	0	7.349e-05
AMP-PD	SLC6A3	5	1394325	G	A	c.*410C>T		3_prime_UTR	2	9	0.006494	0.002922	2.6428	0.174605	0.649682	10.7504	6.029			0.001969	0	0.002088
AMP-PD	SLC6A3	5	1394347	C	T	c.*388G>A		3_prime_UTR	0	2	0	0.0006494	1.99159	0.65701	0.0951796	41.673	2.461			0.001077	0.000288	0.0003822
AMP-PD	SLC6A3	5	1394459	G	A	c.*276C>T		3_prime_UTR	1	6	0.003247	0.001948	2.30694	0.358185	0.387816	13.7229	4.531			0.000788	0	0.001191
AMP-PD	SLC6A3	5	1394545	G	A	c.*190C>T		3_prime_UTR	2	9	0.006494	0.002922	2.6428	0.174605	0.649682	10.7504	3.483		Likely_benign	0.009689	0.0008646	0.002146
AMP-PD	SLC6A3	5	1394578	G	A	c.*157C>T		3_prime_UTR	0	23	0	0.007468	0.208979	0.274178	0.012631	3.45753	5.263			0.003144	0.0124	0.003939
AMP-PD	SLC6A3	5	1394699	C	T	c.*36G>A		3_prime_UTR	0	1	0	0.0003247	3.32147	0.462878	0.134723	81.8873	0.112		Benign	0.03024	0.00432	0.0003087
AMP-PD	SLC6A3	5	1394741	C	G	c.1857G>C	p.Lys619Asn	missense	0	2	0	0.0006494	1.99159	0.65701	0.0951796	41.673	14.88	0.1462	Likely_benign	0.000256	0	0.0005438
AMP-PD	SLC6A3	5	1400949	T	C	c.1805A>G	p.Glu602Gly	missense	1	0	0.003247	0	30.1075	0.0373247	1.22117	742.288	13.26	0.0703	Uncertain_significance	0.0002695	0	0.0004263
AMP-PD	SLC6A3	5	1402953	T	C	c.1736A>G	p.Lys579Arg	missense	0	1	0	0.0003247	3.32147	0.462878	0.134723	81.8873	26.4	0.086	Uncertain_significance	1.972e-05	0	0
AMP-PD	SLC6A3	5	1402958	G	A	c.1731C>T	p.Ala577%3D	synonymous	2	23	0.006494	0.007468	1.0586	0.932332	0.284357	3.94093	10.04		Benign	0.0275	0.04839	0.003293
AMP-PD	SLC6A3	5	1402997	G	A	c.1692C>T	p.Ile564%3D	synonymous	0	1	0	0.0003247	3.32147	0.462878	0.134723	81.8873	4.101		Benign/Likely_benign	0.002055	0	0.0004264
AMP-PD	SLC6A3	5	1403013	G	A	c.1676C>T	p.Ala559Val	missense	0	3	0	0.000974	1.42164	0.816276	0.0730913	27.6511	8.952	0.0626	Uncertain_significance	0.0005711	0	0.001058
AMP-PD	SLC6A3	5	1406260	C	T	c.1527G>A	p.Gln509%3D	synonymous	0	3	0	0.000974	1.42164	0.816276	0.0730913	27.6511	6.692		Benign	0.02581	0.00432	0.0003087
AMP-PD	SLC6A3	5	1409721	G	A	c.1398C>T	p.Asn466%3D	splice_region,synonymous	0	2	0	0.0006494	1.99159	0.65701	0.0951796	41.673	2.706		Benign/Likely_benign	0.002034	0.0008651	0.0001911
AMP-PD	SLC6A3	5	1409823	G	A	c.1296C>T	p.Thr432%3D	synonymous	1	0	0.003247	0	30.1075	0.0373247	1.22117	742.288	5.208		Likely_benign	0.0001247	0	0.0002205
AMP-PD	SLC6A3	5	1414692	G	A	c.1155C>T	p.Asp385%3D	splice_region,synonymous	0	1	0	0.0003247	3.32147	0.462878	0.134723	81.8873	0.603		Conflicting_classifications_of_pathogenicity	0.0004403	0	0.0005002
AMP-PD	SLC6A3	5	1414767	G	A	c.1080C>T	p.Ser360%3D	synonymous	0	3	0	0.000974	1.42164	0.816276	0.0730913	27.6511	1.807		Likely_benign	0.0006701	0	0.0003089
AMP-PD	SLC6A3	5	1414809	C	T	c.1038G>A	p.Ala346%3D	synonymous	0	1	0	0.0003247	3.32147	0.462878	0.134723	81.8873	1.057		Likely_benign	5.256e-05	0	8.826e-05
AMP-PD	SLC6A3	5	1414811	C	T	c.1036G>A	p.Ala346Thr	missense	0	1	0	0.0003247	3.32147	0.462878	0.134723	81.8873	23.8	0.4178	Likely_benign	0.0001447	0.00144	7.353e-05
AMP-PD	SLC6A3	5	1416217	G	A	c.928-16C>T		splice_polypyrimidine_tract,intron	0	1	0	0.0003247	3.32147	0.462878	0.134723	81.8873	1.112		Likely_benign	1.971e-05	0	4.41e-05
AMP-PD	SLC6A3	5	1420598	C	T	c.898G>A	p.Val300Ile	missense	0	2	0	0.0006494	1.99159	0.65701	0.0951796	41.673	13.52	0.0891	Uncertain_significance	0.0001248	0	0.0002499
AMP-PD	SLC6A3	5	1420686	G	A	c.810C>T	p.Ala270%3D	synonymous	1	5	0.003247	0.001623	2.72816	0.277928	0.445125	16.7208	11.27		Benign	0.07255	0.000576	0.0009995
AMP-PD	SLC6A3	5	1421869	G	A	c.792+7C>T		splice_region,intron	0	1	0	0.0003247	3.32147	0.462878	0.134723	81.8873	5.254		Likely_benign	0.000105	0.0002882	0.0001323
AMP-PD	SLC6A3	5	1432512	G	A	c.605C>T	p.Ser202Leu	missense	0	1	0	0.0003247	3.32147	0.462878	0.134723	81.8873	6.963	0.0645	Uncertain_significance	1.313e-05	0	2.94e-05
AMP-PD	SLC6A3	5	1432571	G	A	c.546C>T	p.Asn182%3D	synonymous	4	6	0.01299	0.001948	7.05878	0.00159781	2.09742	23.756	8.512		Benign/Likely_benign	0.00378	0	0.003278
AMP-PD	SLC6A3	5	1432618	G	A	c.499C>T	p.Leu167Phe	missense	0	1	0	0.0003247	3.32147	0.462878	0.134723	81.8873	13.34	0.0694	Conflicting_classifications_of_pathogenicity	0.000768	0	0.001485
AMP-PD	SLC6A3	5	1443036	G	A	c.162C>T	p.Pro54%3D	synonymous	3	31	0.00974	0.01006	1.10708	0.858322	0.36234	3.38252	1.064		Benign/Likely_benign	0.006376	0.0008646	0.01091
AMP-PD	SLC6A3	5	1443048	C	A	c.150G>T	p.Pro50%3D	synonymous	0	3	0	0.000974	1.42164	0.816276	0.0730913	27.6511	3.278		Benign	0.04048	0.000288	0.0003969
AMP-PD	SLC6A3	5	1443128	C	T	c.70G>A	p.Val24Met	missense	0	3	0	0.000974	1.42164	0.816276	0.0730913	27.6511	0.021	0.0585	Uncertain_significance	0.0003087	0	0.0005731
AMP-PD	SLC6A3	5	1443147	C	T	c.51G>A	p.Pro17%3D	synonymous	0	1	0	0.0003247	3.32147	0.462878	0.134723	81.8873	3.498			3.281e-05	0.000288	2.939e-05
AMP-PD	KCNN2	5	114362439	G	A	c.300G>A	p.Arg100%3D	synonymous	0	1	0	0.0003247	3.32147	0.462878	0.134723	81.8873	15.05			0.01437	0	0.0001177
AMP-PD	KCNN2	5	114362677	C	G	c.538C>G	p.Pro180Ala	missense	0	1	0	0.0003247	3.32147	0.462878	0.134723	81.8873	22.1			0.004638	0	7.403e-05
AMP-PD	KCNN2	5	114362734	C	T	c.595C>T	p.Pro199Ser	missense	0	1	0	0.0003247	3.32147	0.462878	0.134723	81.8873	16.78			0.0004205	0.00317	0.0006762
AMP-PD	KCNN2	5	114362958	C	T	c.819C>T	p.Ser273%3D	synonymous	0	1	0	0.0003247	3.32147	0.462878	0.134723	81.8873	11.18			8.559e-05	0	0.0001323
AMP-PD	KCNN2	5	114363986	C	T	c.1203C>T	p.His401%3D	synonymous	0	2	0	0.0006494	1.99159	0.65701	0.0951796	41.673	10.99		Likely_benign	0.0005978	0	0.001117
AMP-PD	KCNN2	5	114473043	C	G	c.1780-11C>G		splice_polypyrimidine_tract,intron	0	8	0	0.002597	0.583476	0.71168	0.0335149	10.158	4.917			0.001761	0	0.003264
AMP-PD	KCNN2	5	114487085	A	T	c.1926A>T	p.Thr642%3D	synonymous	0	1	0	0.0003247	3.32147	0.462878	0.134723	81.8873	5.9			0.0001183	0	1.47e-05
AMP-PD	KCNN2	5	114495897	C	T	c.2091C>T	p.Thr697%3D	splice_region,synonymous	1	0	0.003247	0	30.1075	0.0373247	1.22117	742.288	8.658			7.892e-05	0	0.0001618
AMP-PD	KCNN2	5	114495999	T	C	c.2193T>C	p.Gly731%3D	synonymous	0	1	0	0.0003247	3.32147	0.462878	0.134723	81.8873	0.65			0.002476	0	0.0003676
AMP-PD	KCNN2	5	114496059	C	T	c.2253C>T	p.Phe751%3D	synonymous	3	10	0.00974	0.003247	3.36744	0.0513331	0.992975	11.4199	6.942		Likely_benign	0.003152	0.00519	0.004734
AMP-PD	KCNN2	5	114496194	T	C	c.*12T>C		3_prime_UTR	0	1	0	0.0003247	3.32147	0.462878	0.134723	81.8873	15.7			6.572e-06	0	1.47e-05
AMP-PD	KCNN2	5	114496274	C	T	c.*92C>T		3_prime_UTR	0	4	0	0.001299	1.105	0.946685	0.059212	20.6212	11.44			0.0005978	0	0.000794
AMP-PD	KCNN2	5	114496346-114496347	-	T	c.*173dup		3_prime_UTR	0	3	0	0.000974	1.42164	0.816276	0.0730913	27.6511	17.15			0.000337	0	0.0003395
AMP-PD	KCNN2	5	114496407	C	T	c.*225C>T		3_prime_UTR	0	15	0	0.00487	0.318509	0.426677	0.0189648	5.3493	18.03			0.002057	0.00951	0.002529
AMP-PD	SQSTM1	5	179820912	G	A	c.-25G>A		5_prime_UTR	1	0	0.003247	0	30.1075	0.0373247	1.22117	742.288	6.191		Benign	0.01223	0	0.0001618
AMP-PD	SQSTM1	5	179820919	G	A	c.-18G>A		5_prime_UTR	0	2	0	0.0006494	1.99159	0.65701	0.0951796	41.673	0.974		Uncertain_significance	0.0003152	0	0.0004265
AMP-PD	SQSTM1	5	179821034	C	T	c.98C>T	p.Ala33Val	missense	0	5	0	0.001623	0.903501	0.945317	0.0497218	16.4176	19.67	0.1088	Conflicting_classifications_of_pathogenicity	0.0007354	0	0.001265
AMP-PD	SQSTM1	5	179822990	G	A	c.238G>A	p.Asp80Asn	missense	0	1	0	0.0003247	3.32147	0.462878	0.134723	81.8873	31	0.1424		6.572e-06	0	1.47e-05
AMP-PD	SQSTM1	5	179823892	G	A	c.336G>A	p.Pro112%3D	synonymous	0	1	0	0.0003247	3.32147	0.462878	0.134723	81.8873	0.254		Likely_benign	1.971e-05	0	4.409e-05
AMP-PD	SQSTM1	5	179823906	C	T	c.350C>T	p.Ala117Val	missense	1	2	0.003247	0.0006494	6.01368	0.0834046	0.788968	45.8375	13.65	0.0593	Benign/Likely_benign	0.001195	0.000576	0.001867
AMP-PD	SQSTM1	5	179824013	G	A	c.457G>A	p.Val153Ile	missense	0	1	0	0.0003247	3.32147	0.462878	0.134723	81.8873	18.46	0.0808	Uncertain_significance	0.0002759	0.0002884	0.000485
AMP-PD	SQSTM1	5	179824069	C	G	c.513C>G	p.Pro171%3D	synonymous	1	1	0.003247	0.0003247	10.0293	0.046449	1.03689	97.0084	5.63		Conflicting_classifications_of_pathogenicity	0.0001774	0.006336	4.409e-05
AMP-PD	SQSTM1	5	179825184	A	G	c.712A>G	p.Lys238Glu	missense	1	7	0.003247	0.002273	1.99805	0.441047	0.34344	11.6241	25.5	0.6325	Benign/Likely_benign	0.002409	0	0.003455
AMP-PD	SQSTM1	5	179833076	C	T	c.799C>T	p.Arg267Cys	missense	0	1	0	0.0003247	3.32147	0.462878	0.134723	81.8873	26.9	0.1426	Uncertain_significance	2.629e-05	0	1.47e-05
AMP-PD	SQSTM1	5	179833101	G	A	c.824G>A	p.Ser275Asn	missense	0	2	0	0.0006494	1.99159	0.65701	0.0951796	41.673	17.15	0.0807	Uncertain_significance	0.000105	0	0.0002058
AMP-PD	SQSTM1	5	179833201	G	A	c.924G>A	p.Ala308%3D	synonymous	0	1	0	0.0003247	3.32147	0.462878	0.134723	81.8873	0.329		Conflicting_classifications_of_pathogenicity	0.00065	0.001441	0.0005439
AMP-PD	SQSTM1	5	179833238	C	T	c.961C>T	p.Arg321Cys	missense	0	1	0	0.0003247	3.32147	0.462878	0.134723	81.8873	20.3	0.0738	Benign/Likely_benign	0.008596	0	0.000441
AMP-PD	SQSTM1	5	179833579	T	C	c.970-8T>C		splice_region,splice_polypyrimidine_tract,intron	0	1	0	0.0003247	3.32147	0.462878	0.134723	81.8873	8.32		Likely_benign	4.596e-05	0	0
AMP-PD	SQSTM1	5	179833601	G	A	c.984G>A	p.Ser328%3D	synonymous	0	18	0	0.005844	0.266334	0.356781	0.0159716	4.44124	5.987		Benign/Likely_benign	0.00375	0.01181	0.004984
AMP-PD	SQSTM1	5	179833655	G	A	c.1038G>A	p.Val346%3D	synonymous	0	2	0	0.0006494	1.99159	0.65701	0.0951796	41.673	8.195		Benign/Likely_benign	0.0001774	0	0.0003235
AMP-PD	SQSTM1	5	179833661	G	A	c.1044G>A	p.Pro348%3D	synonymous	1	0	0.003247	0	30.1075	0.0373247	1.22117	742.288	0.131		Benign	0.03039	0.0002882	0.0005735
AMP-PD	SQSTM1	5	179833700	C	T	c.1083C>T	p.Ser361%3D	synonymous	0	1	0	0.0003247	3.32147	0.462878	0.134723	81.8873	0.062		Likely_benign	0.0001116	0	0.000147
AMP-PD	SQSTM1	5	179833746	C	G	c.1129C>G	p.Leu377Val	missense	0	1	0	0.0003247	3.32147	0.462878	0.134723	81.8873	24.1	0.3377	Uncertain_significance	1.315e-05	0	2.94e-05
AMP-PD	SQSTM1	5	179836445	C	T	c.1175C>T	p.Pro392Leu	missense	2	8	0.006494	0.002597	2.95564	0.134687	0.714447	12.2274	28.6	0.4238	Conflicting_classifications_of_pathogenicity	0.001333	0	0.001617
AMP-PD	SQSTM1	5	179836548	G	A	c.1278G>A	p.Ala426%3D	synonymous	0	1	0	0.0003247	3.32147	0.462878	0.134723	81.8873	6.849		Likely_benign	0.0003549	0	0.0001911
AMP-PD	SQSTM1	5	179836586	C	T	c.1316C>T	p.Pro439Leu	missense	0	1	0	0.0003247	3.32147	0.462878	0.134723	81.8873	20.8	0.0962	Uncertain_significance	7.228e-05	0	7.35e-05
AMP-PD	SQSTM1	5	179836676	G	A	c.*83G>A		3_prime_UTR	3	28	0.00974	0.009091	1.22604	0.721989	0.398984	3.76753	1.16		Likely_benign	0.005703	0.008651	0.007983
AMP-PD	SQSTM1	5	179837303	G	C	c.*710G>C		3_prime_UTR	0	6	0	0.001948	0.764003	0.854708	0.0428337	13.6271	1.921		Uncertain_significance	0.0009977	0.01671	0.0007056
AMP-PD	SQSTM1	5	179837316-179837317	-	TCTT	c.*725_*728dup		3_prime_UTR	1	15	0.003247	0.00487	0.961753	0.963801	0.178498	5.18194	0.239		Uncertain_significance	0.003727	0.0008641	0.006334
AMP-PD	SQSTM1	5	179837430	G	A	c.*837G>A		3_prime_UTR	0	1	0	0.0003247	3.32147	0.462878	0.134723	81.8873	1.591		Conflicting_classifications_of_pathogenicity	0.0005913	0.000288	0.0009847
AMP-PD	SQSTM1	5	179837615	G	A	c.*1022G>A		3_prime_UTR	0	3	0	0.000974	1.42164	0.816276	0.0730913	27.6511	33			0.0005382	0	0.0008232
AMP-PD	SQSTM1	5	179837929	C	T	c.*1336C>T		3_prime_UTR	0	1	0	0.0003247	3.32147	0.462878	0.134723	81.8873	6.526		Uncertain_significance	0.0001444	0	0.0002646
AMP-PD	ACTB	7	5527389	C	T	c.*359G>A		3_prime_UTR	2	10	0.006494	0.003247	2.38954	0.219103	0.595581	9.58711	15.79			0.002352	0.002308	0.004381
AMP-PD	ACTB	7	5527538	G	A	c.*210C>T		3_prime_UTR	2	13	0.006494	0.004221	1.85489	0.373165	0.476198	7.22516	15.81			0.002587	0	0.00342
AMP-PD	ACTB	7	5527769	G	A	c.1107C>T	p.Ile369%3D	synonymous	0	8	0	0.002597	0.583476	0.71168	0.0335149	10.158	9.215		Benign/Likely_benign	0.0006237	0.0008646	0.0006908
AMP-PD	ACTB	7	5528163	G	A	c.825C>T	p.His275%3D	synonymous	0	1	0	0.0003247	3.32147	0.462878	0.134723	81.8873	1.63		Likely_benign	3.285e-05	0	0
AMP-PD	ACTB	7	5528345	C	T	c.738G>A	p.Gln246%3D	synonymous	0	1	0	0.0003247	3.32147	0.462878	0.134723	81.8873	12.24		Likely_benign	1.971e-05	0	2.94e-05
AMP-PD	ACTB	7	5528609	C	T	c.474G>A	p.Gly158%3D	synonymous	0	1	0	0.0003247	3.32147	0.462878	0.134723	81.8873	12.3		Likely_benign	6.571e-06	0	1.47e-05
AMP-PD	ACTB	7	5528654	G	A	c.429C>T	p.Tyr143%3D	synonymous	0	1	0	0.0003247	3.32147	0.462878	0.134723	81.8873	4.88		Likely_benign	3.285e-05	0	2.94e-05
AMP-PD	ACTB	7	5528657	C	A	c.426G>T	p.Leu142%3D	synonymous	1	20	0.003247	0.006494	0.724795	0.704959	0.136969	3.83539	10.09		Benign/Likely_benign	0.003565	0.01441	0.005512
AMP-PD	ACTB	7	5529667	C	A	c.-6-4G>T		splice_region,splice_polypyrimidine_tract,intron	1	16	0.003247	0.005195	0.902872	0.905098	0.16832	4.84302	6.573		Benign	0.003178	0	0.005677
AMP-PD	ACTB	7	5529668	G	A	c.-6-5C>T		splice_region,splice_polypyrimidine_tract,intron	0	1	0	0.0003247	3.32147	0.462878	0.134723	81.8873	1.325			7.878e-05	0	0.000147
AMP-PD	ACTB	7	5529678	G	C	c.-6-15C>G		splice_polypyrimidine_tract,intron	0	1	0	0.0003247	3.32147	0.462878	0.134723	81.8873	3.042		Likely_benign	0.0002233	0.006052	5.88e-05
AMP-PD	ACTB	7	5530590	G	A	c.-73C>T		5_prime_UTR	0	4	0	0.001299	1.105	0.946685	0.059212	20.6212	18.4			0.001118	0	0.001517
AMP-PD	SGCE	7	94585327	A	G	c.*172T>C		3_prime_UTR	0	1	0	0.0003247	3.32147	0.462878	0.134723	81.8873	12.01		Uncertain_significance	0.0003216	0	0.000676
AMP-PD	SGCE	7	94585398	T	C	c.*101A>G		3_prime_UTR	4	29	0.01299	0.009416	1.53201	0.405896	0.56024	4.18938	7.811		Benign	0.005751	0	0.01044
AMP-PD	SGCE	7	94588739-94588741	ATG	-	c.1254-9_1254-7del		splice_region,splice_polypyrimidine_tract,intron	0	1	0	0.0003247	3.32147	0.462878	0.134723	81.8873	12.38		Benign	0.002246	0	0.0001176
AMP-PD	SGCE	7	94598863	C	G	c.1165G>C	p.Val389Leu	missense	0	2	0	0.0006494	1.99159	0.65701	0.0951796	41.673	28.9	0.6081	Likely_benign	5.915e-05	0.002017	0
AMP-PD	SGCE	7	94598956	G	A	c.1072C>T	p.Leu358%3D	synonymous	0	1	0	0.0003247	3.32147	0.462878	0.134723	81.8873	12.38		Benign	0.0002102	0	0
AMP-PD	SGCE	7	94600708	C	T	c.975G>A	p.Ser325%3D	synonymous	0	1	0	0.0003247	3.32147	0.462878	0.134723	81.8873	13.49		Benign/Likely_benign	0.000243	0.007205	0.000147
AMP-PD	SGCE	7	94618910	A	G	c.510T>C	p.Asn170%3D	synonymous	0	1	0	0.0003247	3.32147	0.462878	0.134723	81.8873	5.496		Conflicting_classifications_of_pathogenicity	0.0003611	0	0.0003087
AMP-PD	SGCE	7	94623397	T	C	c.391A>G	p.Ile131Val	missense,splice_region	0	1	0	0.0003247	3.32147	0.462878	0.134723	81.8873	21.4	0.1935	Conflicting_classifications_of_pathogenicity	0.000138	0	0.000294
AMP-PD	SGCE	7	94623400	A	G	c.391-3T>C		splice_region,splice_polypyrimidine_tract,intron	1	1	0.003247	0.0003247	10.0293	0.046449	1.03689	97.0084	11.84		Benign/Likely_benign	0.07594	0.0005764	0.001412
AMP-PD	SGCE	7	94629715	A	G	c.232+4T>C		splice_donor_region,intron	0	1	0	0.0003247	3.32147	0.462878	0.134723	81.8873	18.25		Uncertain_significance	1.317e-05	0	2.949e-05
AMP-PD	SGCE	7	94656078	C	T	c.21G>A	p.Trp7Ter	stop_gained	0	1	0	0.0003247	3.32147	0.462878	0.134723	81.8873	37		Conflicting_classifications_of_pathogenicity	4.601e-05	0.001441	2.94e-05
AMP-PD	SLC39A14	8	22404733	C	T	c.23C>T	p.Pro8Leu	missense	0	1	0	0.0003249	3.32147	0.462878	0.134723	81.8873	13.42	0.1085		6.581e-06	0	0
AMP-PD	SLC39A14	8	22404734	G	A	c.24G>A	p.Pro8%3D	synonymous	5	19	0.01623	0.006169	2.87051	0.0315182	1.0979	7.50509	3.532		Benign	0.007599	0.008074	0.01328
AMP-PD	SLC39A14	8	22404797	C	T	c.87C>T	p.His29%3D	synonymous	0	1	0	0.0003247	3.32147	0.462878	0.134723	81.8873	0.994			1.314e-05	0	0
AMP-PD	SLC39A14	8	22408360	G	A	c.321G>A	p.Ser107%3D	synonymous	0	2	0	0.0006494	1.99159	0.65701	0.0951796	41.673	0.367		Likely_benign	0.0001183	0	0.0002205
AMP-PD	SLC39A14	8	22412182	C	T	c.603C>T	p.Asn201%3D	synonymous	0	1	0	0.0003247	3.32147	0.462878	0.134723	81.8873	13.59		Likely_benign	6.568e-05	0	5.878e-05
AMP-PD	SLC39A14	8	22412203	G	A	c.624G>A	p.Pro208%3D	synonymous	0	1	0	0.0003247	3.32147	0.462878	0.134723	81.8873	12.69		Likely_benign	0.0001839	0	8.818e-05
AMP-PD	SLC39A14	8	22414848	T	C	c.696T>C	p.Tyr232%3D	synonymous	1	5	0.003247	0.001623	2.72816	0.277928	0.445125	16.7208	6.47		Benign	0.006859	0.01442	0.0003528
AMP-PD	SLC39A14	8	22415765	C	A	c.751-4C>A		splice_region,splice_polypyrimidine_tract,intron	1	21	0.003247	0.006818	0.690629	0.662748	0.130854	3.64505	4.787		Benign/Likely_benign	0.003705	0.006048	0.006276
AMP-PD	SLC39A14	8	22415804	G	A	c.786G>A	p.Ser262%3D	synonymous	0	1	0	0.0003247	3.32147	0.462878	0.134723	81.8873	0.535		Likely_benign	3.288e-05	0	5.88e-05
AMP-PD	SLC39A14	8	22416132	C	T	c.999C>T	p.Ile333%3D	synonymous	0	1	0	0.0003247	3.32147	0.462878	0.134723	81.8873	5.604		Benign/Likely_benign	0.0001512	0	0.0003089
AMP-PD	SLC39A14	8	22416162	C	T	c.1029C>T	p.Ser343%3D	synonymous	0	1	0	0.0003247	3.32147	0.462878	0.134723	81.8873	5.761		Likely_benign	2.63e-05	0	4.411e-05
AMP-PD	SLC39A14	8	22417641	G	A	c.1148-10G>A		splice_polypyrimidine_tract,intron	0	1	0	0.0003247	3.32147	0.462878	0.134723	81.8873	3.535		Benign	0.0003163	0	0.0006621
AMP-PD	SLC39A14	8	22417760	C	T	c.1257C>T	p.Ala419%3D	synonymous	0	2	0	0.0006494	1.99159	0.65701	0.0951796	41.673	2.352		Likely_benign	0.0002233	0	0.0004117
AMP-PD	SLC39A14	8	22419694	G	A	c.1475G>A	p.Gly492Glu	missense	0	2	0	0.0006494	1.99159	0.65701	0.0951796	41.673	29	0.5178	Uncertain_significance	0.0002628	0	0.0004262
AMP-PD	SLC39A14	8	22419908	C	T	c.*210C>T		3_prime_UTR	0	3	0	0.000974	1.42164	0.816276	0.0730913	27.6511	12.39			0.0004661	0	0.0007643
AMP-PD	SLC39A14	8	22419933	T	C	c.*235T>C		3_prime_UTR	2	18	0.006494	0.005844	1.34914	0.659265	0.356399	5.1071	9.591			0.004208	0.002018	0.007159
AMP-PD	SLC39A14	8	22420190	T	C	c.*492T>C		3_prime_UTR	2	5	0.006494	0.001623	4.57675	0.0475022	1.01687	20.5992	2.947			0.007407	0.0005764	0.001279
AMP-PD	SLC39A14	8	22420398	C	T	c.*700C>T		3_prime_UTR	3	13	0.00974	0.004221	2.61398	0.112735	0.797261	8.57048	6.956			0.1214	0.01527	0.003015
AMP-PD	SLC39A14	8	22420411	G	A	c.*713G>A		3_prime_UTR	2	26	0.006536	0.008464	0.936901	0.922162	0.253449	3.46335	0.011			0.006711	0.003746	0.01022
AMP-PD	SLC39A14	8	22420837	T	C	c.*1139T>C		3_prime_UTR	3	10	0.00974	0.003247	3.36744	0.0513331	0.992975	11.4199	0.657			0.01474	0.01527	0.001631
AMP-PD	SLC39A14	8	22421023	C	T	c.*1325C>T		3_prime_UTR	4	20	0.01299	0.006494	2.21773	0.131097	0.788592	6.23684	0.358			0.003533	0.008656	0.00519
AMP-PD	SLC39A14	8	22421267	C	T	c.*1569C>T		3_prime_UTR	0	1	0	0.0003247	3.32147	0.462878	0.134723	81.8873	8.778			0.002135	0.00317	0.0001029
AMP-PD	SLC39A14	8	22422285	A	G	c.*2587A>G		3_prime_UTR	1	5	0.003247	0.001623	2.72816	0.277928	0.445125	16.7208	2			0.004065	0.0147	0.0003675
AMP-PD	SLC39A14	8	22422718	T	C	c.*3020T>C		3_prime_UTR	0	3	0	0.000974	1.42164	0.816276	0.0730913	27.6511	11.35			0.0003741	0	0.0007349
AMP-PD	THAP1	8	42836967	T	C			3_prime_UTR	0	8	0	0.002597	0.583476	0.71168	0.0335149	10.158
AMP-PD	THAP1	8	42837772	G	T	c.*190C>A		3_prime_UTR	0	1	0	0.0003247	3.32147	0.462878	0.134723	81.8873	15.06		Benign	0.00145	0	0.0002798
AMP-PD	THAP1	8	42837897	C	G	c.*65G>C		3_prime_UTR	0	1	0	0.0003247	3.32147	0.462878	0.134723	81.8873	8.911		Benign	0.0001646	0	2.944e-05
AMP-PD	THAP1	8	42838003	G	A	c.601C>T	p.Leu201%3D	synonymous	0	2	0	0.0006494	1.99159	0.65701	0.0951796	41.673	8.823		Likely_benign	9.853e-05	0	0.0001764
AMP-PD	THAP1	8	42838030	C	T	c.574G>A	p.Asp192Asn	missense	0	1	0	0.0003247	3.32147	0.462878	0.134723	81.8873	16.49	0.066	Conflicting_classifications_of_pathogenicity	3.944e-05	0	8.82e-05
AMP-PD	THAP1	8	42839180	T	C	c.267+6A>G		splice_donor_region,intron	0	2	0	0.0006494	1.99159	0.65701	0.0951796	41.673	0.802		Conflicting_classifications_of_pathogenicity	1.971e-05	0	2.939e-05
AMP-PD	THAP1	8	42843134	A	G	c.-40T>C		5_prime_UTR	0	1	0	0.0003247	3.32147	0.462878	0.134723	81.8873	16.93		Likely_benign	0.0002626	0.002017	0.0003382
AMP-PD	THAP1	8	42843142	G	A	c.-48C>T		5_prime_UTR	0	2	0	0.0006494	1.99159	0.65701	0.0951796	41.673	16.72		Benign	0.0002299	0	0.0003822
AMP-PD	AOPEP	9	94760318	G	A	c.535G>A	p.Val179Ile	missense	0	3	0	0.000974	1.42164	0.816276	0.0730913	27.6511	9.991	0.0778		0.03643	0.002016	0.0006469
AMP-PD	AOPEP	9	94760401	C	T	c.618C>T	p.Tyr206%3D	synonymous	0	2	0	0.0006494	1.99159	0.65701	0.0951796	41.673	1.939			0.02318	0.002017	0.000441
AMP-PD	AOPEP	9	94760479	A	G	c.696A>G	p.Thr232%3D	synonymous	0	1	0	0.0003247	3.32147	0.462878	0.134723	81.8873	5.761			0.0002103	0	0.0003087
AMP-PD	AOPEP	9	94760537	C	T	c.754C>T	p.Pro252Ser	missense	1	0	0.003247	0	30.1075	0.0373247	1.22117	742.288	21.3	0.1309		1.315e-05	0	2.94e-05
AMP-PD	AOPEP	9	94760547	G	A	c.764G>A	p.Arg255Gln	missense	0	7	0	0.002273	0.661704	0.777754	0.0376104	11.6418	14.06	0.0641		0.01158	0.01037	0.001514
AMP-PD	AOPEP	9	94924048	G	A	c.1427G>A	p.Arg476His	missense	0	1	0	0.0003247	3.32147	0.462878	0.134723	81.8873	32	0.3471		0.00335	0.0005764	0.0001617
AMP-PD	AOPEP	9	94928439	G	A	c.1569G>A	p.Glu523%3D	synonymous	1	0	0.003247	0	30.1075	0.0373247	1.22117	742.288	5.243			0.0001249	0	0.0001617
AMP-PD	AOPEP	9	94928451	G	A	c.1581G>A	p.Gln527%3D	synonymous	0	3	0	0.000974	1.42164	0.816276	0.0730913	27.6511	3.635			0.0008403	0	0.000294
AMP-PD	AOPEP	9	94928513	A	C	c.1643A>C	p.Glu548Ala	missense	0	1	0	0.0003247	3.32147	0.462878	0.134723	81.8873	20.6	0.0962		0.0009261	0	1.47e-05
AMP-PD	AOPEP	9	94955923	C	T	c.1780C>T	p.Arg594Trp	missense	0	1	0	0.0003247	3.32147	0.462878	0.134723	81.8873	26	0.1033		0.0002761	0	0.0003971
AMP-PD	AOPEP	9	95005541	G	A	c.2041-1G>A		splice_acceptor	0	1	0	0.0003249	3.32147	0.462878	0.134723	81.8873	33			9.196e-05	0	0.0001765
AMP-PD	AOPEP	9	95060751	A	C	c.2173A>C	p.Ser725Arg	missense	0	1	0	0.0003247	3.32147	0.462878	0.134723	81.8873	14.47	0.234		0.0001576	0	0.0003381
AMP-PD	AOPEP	9	95082571	G	A	c.2320-4G>A		splice_region,splice_polypyrimidine_tract,intron	1	1	0.003247	0.0003247	10.0293	0.046449	1.03689	97.0084	0.137			0.001431	0.004032	0.0006908
AMP-PD	AOPEP	9	95082619	C	T	c.2364C>T	p.Asp788%3D	synonymous	0	1	0	0.0003247	3.32147	0.462878	0.134723	81.8873	3.15			1.971e-05	0	4.409e-05
AMP-PD	AOPEP	9	95082656	C	T	c.2401C>T	p.Arg801Trp	missense	1	2	0.003247	0.0006494	6.01368	0.0834046	0.788968	45.8375	23.6	0.0966		0.0005909	0	0.0008379
AMP-PD	AOPEP	9	95082677	A	G	c.2422A>G	p.Arg808Gly	missense	0	1	0	0.0003247	3.32147	0.462878	0.134723	81.8873	16.35	0.0705		0.00399	0	1.47e-05
AMP-PD	AOPEP	9	95082711	T	C	c.2456T>C	p.Phe819Ser	missense	0	1	0	0.0003247	3.32147	0.462878	0.134723	81.8873	25.5	0.4955		9.856e-05	0	0.0002058
AMP-PD	TOR1A	9	129813011	A	T	c.*961T>A		3_prime_UTR	0	4	0	0.001299	1.105	0.946685	0.059212	20.6212	7.72		Benign	0.04083	0.00144	0.0005439
AMP-PD	TOR1A	9	129813141	G	A	c.*831C>T		3_prime_UTR	0	5	0	0.001706	0.903501	0.945317	0.0497218	16.4176	0.017		Benign	0.04936	0.001506	0.0008045
AMP-PD	TOR1A	9	129813779	C	T	c.*193G>A		3_prime_UTR	3	22	0.00974	0.007143	1.55915	0.444508	0.499385	4.86788	0.068		Benign/Likely_benign	0.006079	0.001441	0.01079
AMP-PD	TOR1A	9	129813980	C	T	c.991G>A	p.Asp331Asn	missense	0	1	0	0.0003247	3.32147	0.462878	0.134723	81.8873	26.1	0.1292	Uncertain_significance	4.597e-05	0	1.47e-05
AMP-PD	TOR1A	9	129813981	G	A	c.990C>T	p.Tyr330%3D	synonymous	0	2	0	0.0006494	1.99159	0.65701	0.0951796	41.673	4.19		Conflicting_classifications_of_pathogenicity	7.229e-05	0	0.0001323
AMP-PD	TOR1A	9	129814148	T	C	c.823A>G	p.Lys275Glu	missense	0	4	0	0.001299	1.105	0.946685	0.059212	20.6212	23.3	0.1915	Conflicting_classifications_of_pathogenicity	0.0004073	0.009505	0.0001176
AMP-PD	TOR1A	9	129818549	A	G	c.719T>C	p.Leu240Ser	missense	0	1	0	0.0003247	3.32147	0.462878	0.134723	81.8873	27.4	0.9555	Uncertain_significance	3.285e-05	0	4.409e-05
AMP-PD	TOR1A	9	129818561	A	G	c.707T>C	p.Ile236Thr	missense	0	1	0	0.0003247	3.32147	0.462878	0.134723	81.8873	24	0.2229	Uncertain_significance	3.286e-05	0	5.88e-05
AMP-PD	TOR1A	9	129818804	G	A	c.561C>T	p.Leu187%3D	synonymous	0	1	0	0.0003247	3.32147	0.462878	0.134723	81.8873	2.259		Benign/Likely_benign	0.0004532	0	0.0006174
AMP-PD	TOR1A	9	129818877	G	A	c.488C>T	p.Ala163Val	missense	0	2	0	0.0006494	1.99159	0.65701	0.0951796	41.673	23.9	0.258	Benign/Likely_benign	0.0003153	0.00288	0.0004705
AMP-PD	DNAJC12	10	67797174	C	T	c.539G>A	p.Arg180His	missense	0	1	0	0.0003247	3.32147	0.462878	0.134723	81.8873	26.3	0.1254	Uncertain_significance	4.599e-05	0	1.47e-05
AMP-PD	DNAJC12	10	67805606	G	A	c.479C>T	p.Ser160Phe	missense	0	4	0	0.001299	1.105	0.946685	0.059212	20.6212	11.47	0.0733	Conflicting_classifications_of_pathogenicity	0.0002955	0	0.0005734
AMP-PD	DNAJC12	10	67811584	T	C	c.237A>G	p.Arg79%3D	synonymous	0	5	0	0.001623	0.903501	0.945317	0.0497218	16.4176	7.761		Benign/Likely_benign	0.0003811	0.009233	0.0002058
AMP-PD	DNAJC12	10	67823356	G	A	c.115C>T	p.Leu39%3D	synonymous	0	4	0	0.001299	1.105	0.946685	0.059212	20.6212	8.316		Benign	0.0005519	0	0.0005293
AMP-PD	DNAJC12	10	67838066	C	T	c.-55G>A		5_prime_UTR	0	5	0	0.001623	0.903501	0.945317	0.0497218	16.4176	0.302		Likely_benign	0.03042	0.004902	0.002926
AMP-PD	SLC18A2	10	117241173	T	C	c.-63T>C		5_prime_UTR	1	1	0.003247	0.0003247	10.0293	0.046449	1.03689	97.0084	8.75			0.02061	0	0.0002948
AMP-PD	SLC18A2	10	117241180	G	A	c.-56G>A		5_prime_UTR	2	13	0.006494	0.004221	1.85489	0.373165	0.476198	7.22516	6.826			0.002617	0.005479	0.003885
AMP-PD	SLC18A2	10	117244034	C	T	c.185C>T	p.Thr62Met	missense	0	2	0	0.0006494	1.99159	0.65701	0.0951796	41.673	26.1	0.0774	Benign	0.0001249	0.003744	7.349e-05
AMP-PD	SLC18A2	10	117244035	G	A	c.186G>A	p.Thr62%3D	synonymous	1	1	0.003247	0.0003247	10.0293	0.046449	1.03689	97.0084	0.095		Likely_benign	0.0004204	0	0.0004704
AMP-PD	SLC18A2	10	117244116	C	T	c.267C>T	p.Thr89%3D	synonymous	1	1	0.003247	0.0003247	10.0293	0.046449	1.03689	97.0084	0.5			3.943e-05	0	5.879e-05
AMP-PD	SLC18A2	10	117255470	A	G	c.791-9A>G		splice_polypyrimidine_tract,intron	1	1	0.003247	0.0003247	10.0293	0.046449	1.03689	97.0084	1.542		Likely_benign	0.0001777	0.007493	1.471e-05
AMP-PD	SLC18A2	10	117255638	G	A	c.876G>A	p.Pro292%3D	synonymous	0	1	0	0.0003247	3.32147	0.462878	0.134723	81.8873	4.631		Likely_benign	0.0001248	0	1.47e-05
AMP-PD	SLC18A2	10	117270132	C	T	c.1248C>T	p.Ser416%3D	synonymous	0	1	0	0.0003247	3.32147	0.462878	0.134723	81.8873	2.097		Likely_benign	0.0001314	0	0.0002205
AMP-PD	PDZD8	10	117277416	C	T	c.*5852G>A		3_prime_UTR	2	33	0.006494	0.01071	0.737705	0.645409	0.201898	2.69547	0.345			0.005928	0.002885	0.009573
AMP-PD	PDZD8	10	117278333	T	G	c.*4935A>C		3_prime_UTR	2	18	0.006494	0.005844	1.34914	0.659265	0.356399	5.1071	0.818			0.001838	0.0072	0.002485
AMP-PD	TH	11	2163956	C	T	c.*277G>A		3_prime_UTR	0	2	0	0.0006494	1.99159	0.65701	0.0951796	41.673	0.292		Conflicting_classifications_of_pathogenicity	0.005223	0	0.0001471
AMP-PD	TH	11	2164304	C	T	c.1423G>A	p.Val475Met	missense	0	1	0	0.0003247	3.32147	0.462878	0.134723	81.8873	11.92		Uncertain_significance	0.0001708	0	0.0002794
AMP-PD	TH	11	2164326	G	A	c.1401C>T	p.Asp467%3D	synonymous	1	5	0.003247	0.001623	2.72816	0.277928	0.445125	16.7208	0.432		Benign/Likely_benign	0.02417	0.003744	0.0008821
AMP-PD	TH	11	2164329	G	A	c.1398C>T	p.Ile466%3D	synonymous	0	1	0	0.0003247	3.32147	0.462878	0.134723	81.8873	0.549		Conflicting_classifications_of_pathogenicity	0.0005383	0	0.001044
AMP-PD	TH	11	2165229	C	G	c.1334+3G>C		splice_donor_region,intron	0	2	0	0.0006494	1.99159	0.65701	0.0951796	41.673	6.142		Uncertain_significance	0.0002168	0	0.0003969
AMP-PD	TH	11	2165236	G	C	c.1330C>G	p.Leu444Val	missense	0	1	0	0.0003247	3.32147	0.462878	0.134723	81.8873	29.4
AMP-PD	TH	11	2165248	C	A	c.1318G>T	p.Ala440Ser	missense	0	4	0	0.001299	1.105	0.946685	0.059212	20.6212	25.5		Uncertain_significance	6.565e-05	0	8.821e-05
AMP-PD	TH	11	2165311	C	T	c.1255G>A	p.Val419Met	missense	1	2	0.003247	0.0006494	6.01368	0.0834046	0.788968	45.8375	18.49		Conflicting_classifications_of_pathogenicity	0.0003283	0.00288	0.0002646
AMP-PD	TH	11	2165698	G	C	c.1170C>G	p.Ala390%3D	synonymous	0	1	0	0.0003247	3.32147	0.462878	0.134723	81.8873	0.004		Conflicting_classifications_of_pathogenicity	0.0003025	0	0.0005883
AMP-PD	TH	11	2165775	C	G	c.1105-12G>C		splice_polypyrimidine_tract,intron	0	1	0	0.0003247	3.32147	0.462878	0.134723	81.8873	2.056		Likely_benign	0.0001248	0	0.00025
AMP-PD	TH	11	2166492	C	A	c.1035G>T	p.Ala345%3D	synonymous	0	3	0	0.000974	1.42164	0.816276	0.0730913	27.6511	3.236		Benign	0.01496	0	0.0004558
AMP-PD	TH	11	2166713	G	A	c.897C>T	p.Phe299%3D	synonymous	0	1	0	0.0003247	3.32147	0.462878	0.134723	81.8873	11.07		Conflicting_classifications_of_pathogenicity	0.0005843	0	0.0009409
AMP-PD	TH	11	2167446	C	T	c.684G>A	p.Glu228%3D	synonymous	2	24	0.006494	0.007792	1.01472	0.982582	0.273264	3.768	5.802		Benign/Likely_benign	0.006814	0.004035	0.009687
AMP-PD	TH	11	2168117	C	T	c.550G>A	p.Asp184Asn	missense	0	1	0	0.0003247	3.32147	0.462878	0.134723	81.8873	25.2		Uncertain_significance	5.916e-05	0	7.35e-05
AMP-PD	TH	11	2168488	C	T	c.487+3G>A		splice_donor_region,intron	2	28	0.006494	0.009091	0.870003	0.834142	0.23627	3.20355	17.39		Benign	0.008091	0.01874	0.01048
AMP-PD	TH	11	2168587	A	C	c.391T>G	p.Phe131Val	missense	0	1	0	0.0003247	3.32147	0.462878	0.134723	81.8873	20.9		Uncertain_significance	0.0001709	0	0.0003087
AMP-PD	TH	11	2168615	C	T	c.363G>A	p.Pro121%3D	synonymous	1	0	0.003247	0	30.1075	0.0373247	1.22117	742.288	0.463		Conflicting_classifications_of_pathogenicity	0.000401	0.0002882	0.0006619
AMP-PD	TH	11	2169680	C	G	c.282G>C	p.Ser94%3D	synonymous	0	1	0	0.0003247	3.32147	0.462878	0.134723	81.8873	0.13		Likely_benign	2.632e-05	0	5.885e-05
AMP-PD	TH	11	2169695	C	T	c.267G>A	p.Arg89%3D	synonymous	1	18	0.003247	0.005844	0.804208	0.798415	0.151056	4.28152	9.383		Benign/Likely_benign	0.005274	0.01699	0.003927
AMP-PD	TH	11	2169752	A	G	c.210T>C	p.Ala70%3D	synonymous	1	3	0.003247	0.000974	4.29269	0.136933	0.629373	29.2787	0.606		Benign	0.03624	0	0.001118
AMP-PD	TH	11	2171720	C	T	c.67G>A	p.Ala23Thr	missense	0	1	0	0.0003247	3.32147	0.462878	0.134723	81.8873	19.82	0.0891	Conflicting_classifications_of_pathogenicity	0.0002888	0	0.0003087
AMP-PD	TH	11	2171764	G	A	c.23C>T	p.Thr8Met	missense	1	0	0.003247	0	30.1075	0.0373247	1.22117	742.288	25.4	0.1012	Uncertain_significance	6.572e-05	0	1.47e-05
AMP-PD	TH	11	2171771	C	T	c.16G>A	p.Ala6Thr	missense	1	14	0.003247	0.004545	1.02875	0.97376	0.189969	5.57111	7.811	0.0695	Benign/Likely_benign	0.004335	0	0.005575
AMP-PD	TH	11	2171775	G	A	c.12C>T	p.Pro4%3D	synonymous	0	1	0	0.0003247	3.32147	0.462878	0.134723	81.8873	13.55		Conflicting_classifications_of_pathogenicity	0.0001839	0.0002882	0.0002794
AMP-PD	TH	11	2171804	C	T	c.-18G>A		5_prime_UTR	1	0	0.003247	0	30.1075	0.0373247	1.22117	742.288	15.5		Uncertain_significance	0.0001447	0	8.823e-05
AMP-PD	ANO3	11	26332133	G	A	c.-143G>A		5_prime_UTR	0	1	0	0.0003249	3.32147	0.462878	0.134723	81.8873	9.939		Likely_benign	0.005758	0	4.41e-05
AMP-PD	ANO3	11	26441908	G	C	c.47-10G>C		splice_polypyrimidine_tract,intron	0	1	0	0.0003247	3.32147	0.462878	0.134723	81.8873	16.65		Likely_benign	0.0005588	0	0.0007944
AMP-PD	ANO3	11	26442035	C	T	c.164C>T	p.Ser55Phe	missense	1	25	0.003247	0.008117	0.580763	0.519881	0.110971	3.03941	25.8	0.112	Benign/Likely_benign	0.004503	0	0.007452
AMP-PD	ANO3	11	26443818	C	A	c.295C>A	p.Leu99Ile	missense	0	2	0	0.0006494	1.99159	0.65701	0.0951796	41.673	11.9	0.0583	Conflicting_classifications_of_pathogenicity	0.0001909	0	0.0003676
AMP-PD	ANO3	11	26463081	A	C	c.365A>C	p.Asp122Ala	missense	1	0	0.003247	0	30.1075	0.0373247	1.22117	742.288	25.5	0.1897	Uncertain_significance	1.318e-05	0	2.95e-05
AMP-PD	ANO3	11	26463123	C	A	c.407C>A	p.Ser136Tyr	missense	0	3	0	0.000974	1.42164	0.816276	0.0730913	27.6511	21	0.0847	Conflicting_classifications_of_pathogenicity	0.0002569	0	0.000531
AMP-PD	ANO3	11	26508243	G	A	c.572G>A	p.Gly191Asp	missense	0	1	0	0.0003247	3.32147	0.462878	0.134723	81.8873	27.6	0.9702
AMP-PD	ANO3	11	26525621	T	C	c.693-14T>C		splice_polypyrimidine_tract,intron	0	2	0	0.0006494	1.99159	0.65701	0.0951796	41.673	12.01		Likely_benign	4.603e-05	0.0002884	8.826e-05
AMP-PD	ANO3	11	26525646	A	G	c.704A>G	p.Tyr235Cys	missense	1	0	0.003247	0	30.1075	0.0373247	1.22117	742.288	29.2	0.2202	Conflicting_classifications_of_pathogenicity	0.0001315	0	0.0002648
AMP-PD	ANO3	11	26525657	G	A	c.715G>A	p.Gly239Arg	missense	0	2	0	0.0006494	1.99159	0.65701	0.0951796	41.673	13.28	0.1061	Likely_benign	9.219e-05	0	0.000162
AMP-PD	ANO3	11	26537400	T	C	c.977-6T>C		splice_region,splice_polypyrimidine_tract,intron	0	2	0	0.0006494	1.99159	0.65701	0.0951796	41.673	12.95		Benign	0.007852	0.002595	0.001088
AMP-PD	ANO3	11	26537446	G	A	c.1017G>A	p.Ala339%3D	synonymous	0	1	0	0.0003247	3.32147	0.462878	0.134723	81.8873	9.473		Likely_benign	6.572e-05	0	0.0001323
AMP-PD	ANO3	11	26559733	C	T	c.1401C>T	p.Phe467%3D	synonymous	0	1	0	0.0003247	3.32147	0.462878	0.134723	81.8873	12.81		Benign	0.0007181	0	7.363e-05
AMP-PD	ANO3	11	26598372	C	G	c.1455C>G	p.Val485%3D	synonymous	1	0	0.003247	0	30.1075	0.0373247	1.22117	742.288	9.05			6.576e-06	0	0
AMP-PD	ANO3	11	26598920	G	A	c.1593G>A	p.Thr531%3D	synonymous	1	0	0.003247	0	30.1075	0.0373247	1.22117	742.288	8.012		Likely_benign	6.575e-05	0.001155	7.35e-05
AMP-PD	ANO3	11	26634245	C	T	c.1915C>T	p.Leu639%3D	synonymous	1	1	0.003247	0.0003247	10.0293	0.046449	1.03689	97.0084	4.252		Benign/Likely_benign	0.0003944	0	0.0006027
AMP-PD	ANO3	11	26634298	C	T	c.1968C>T	p.Ile656%3D	synonymous	0	21	0	0.006818	0.22872	0.303268	0.0137868	3.7944	0.629		Benign/Likely_benign	0.00575	0.000577	0.007676
AMP-PD	ANO3	11	26643279	A	T	c.2373A>T	p.Ala791%3D	synonymous	1	1	0.003247	0.0003247	10.0293	0.046449	1.03689	97.0084	0.767		Likely_benign	0.0001905	0	0.0003381
AMP-PD	ANO3	11	26660315	A	G	c.2817A>G	p.Pro939%3D	synonymous	1	8	0.003247	0.002597	1.76183	0.524384	0.30809	10.0752	9.631		Benign/Likely_benign	0.001353	0.004035	0.002029
AMP-PD	ANO3	11	26660453	T	C	c.*9T>C		3_prime_UTR	1	7	0.003247	0.002273	1.99805	0.441047	0.34344	11.6241	5.409		Benign	0.002469	0.003456	0.003852
AMP-PD	ANO3	11	26660462	T	C	c.*18T>C		3_prime_UTR	0	2	0	0.0006494	1.99159	0.65701	0.0951796	41.673	1.016			7.89e-05	0	0.0001618
AMP-PD	ANO3	11	26660487	G	A	c.*43G>A		3_prime_UTR	0	1	0	0.0003247	3.32147	0.462878	0.134723	81.8873	7.542		Benign	0.001136	0.002018	0.001809
AMP-PD	ANO3	11	26660584	A	G	c.*140A>G		3_prime_UTR	0	8	0	0.002597	0.583476	0.71168	0.0335149	10.158	2.679			0.01141	0.001153	0.001132
AMP-PD	ANO3	11	26660592	G	A	c.*148G>A		3_prime_UTR	0	1	0	0.0003247	3.32147	0.462878	0.134723	81.8873	9.732			7.226e-05	0	0.0001176
AMP-PD	ANO3	11	26661346	T	C	c.*902T>C		3_prime_UTR	0	1	0	0.0003247	3.32147	0.462878	0.134723	81.8873	14.72			0.000151	0	0.0002647
AMP-PD	ANO3	11	26661377	C	T	c.*933C>T		3_prime_UTR	0	2	0	0.0006494	1.99159	0.65701	0.0951796	41.673	12.41			0.002215	0	0.0005591
AMP-PD	ANO3	11	26661453	C	T	c.*1009C>T		3_prime_UTR	2	5	0.006494	0.001623	4.57675	0.0475022	1.01687	20.5992	12.26			0.002276	0.002592	0.002501
AMP-PD	ANO3	11	26661622	T	C	c.*1178T>C		3_prime_UTR	0	3	0	0.000974	1.42164	0.816276	0.0730913	27.6511	6.705			0.01032	0	0.000294
AMP-PD	KCNA4	11	30010038	T	C	c.*679A>G		3_prime_UTR	0	5	0	0.001623	0.903501	0.945317	0.0497218	16.4176	7.16			0.0004793	0	0.0007353
AMP-PD	KCNA4	11	30010684	C	T	c.*33G>A		3_prime_UTR	0	2	0	0.0006494	1.99159	0.65701	0.0951796	41.673	13.99			5.91e-05	0.00144	2.941e-05
AMP-PD	KCNA4	11	30010760	T	C	c.1919A>G	p.Lys640Arg	missense	0	1	0	0.0003247	3.32147	0.462878	0.134723	81.8873	19.7	0.0673	Uncertain_significance	0.0001183	0.0008646	0.0001029
AMP-PD	KCNA4	11	30010855	C	G	c.1824G>C	p.Lys608Asn	missense	0	1	0	0.0003247	3.32147	0.462878	0.134723	81.8873	20.5	0.802	Uncertain_significance	0.0001971	0	0.0002499
AMP-PD	KCNA4	11	30011038	C	T	c.1641G>A	p.Ala547%3D	synonymous	0	1	0	0.0003247	3.32147	0.462878	0.134723	81.8873	1.135			5.258e-05	0	0
AMP-PD	KCNA4	11	30011176	C	T	c.1503G>A	p.Ala501%3D	synonymous	0	2	0	0.0006494	1.99159	0.65701	0.0951796	41.673	0.423		Likely_benign	0.0001445	0	0.0002205
AMP-PD	KCNA4	11	30012285	C	T	c.394G>A	p.Glu132Lys	missense	0	1	0	0.0003247	3.32147	0.462878	0.134723	81.8873	23.5	0.1343	Uncertain_significance	0.000138	0	0.00025
AMP-PD	KCNA4	11	30012392	T	C	c.287A>G	p.His96Arg	missense	0	2	0	0.0006494	1.99159	0.65701	0.0951796	41.673	16.58	0.0653		0.0004268	0.0008646	0.0004999
AMP-PD	KCNA4	11	30012559	T	C	c.120A>G	p.Ala40%3D	synonymous	0	1	0	0.0003247	3.32147	0.462878	0.134723	81.8873	0.026			7.886e-05	0	0.0001176
AMP-PD	KCNA4	11	30012921	G	C	c.-243C>G		5_prime_UTR	3	18	0.00974	0.005844	1.90126	0.275408	0.599237	6.03231	5.815			0.003377	0.00519	0.004719
AMP-PD	KCNA4	11	30013325	G	C	c.-647C>G		5_prime_UTR	0	1	0	0.0003247	3.32147	0.462878	0.134723	81.8873	13.15			0.0005517	0	0.0005439
AMP-PD	TMEM151A	11	66291954	C	G	c.-60C>G		5_prime_UTR	0	2	0	0.0006494	1.99159	0.65701	0.0951796	41.673	10.93			0.0004286	0.0008646	0.0007813
AMP-PD	TMEM151A	11	66294475	G	A	c.229G>A	p.Ala77Thr	missense	0	10	0	0.003247	0.471721	0.604318	0.0275081	8.08929	20.7	0.0828		0.001175	0.007776	0.001514
AMP-PD	TMEM151A	11	66294610	G	C	c.364G>C	p.Val122Leu	missense	0	1	0	0.0003247	3.32147	0.462878	0.134723	81.8873	20.9	0.1116		0.0001445	0	0.0002793
AMP-PD	TMEM151A	11	66294621	C	T	c.375C>T	p.Cys125%3D	synonymous	0	3	0	0.000974	1.42164	0.816276	0.0730913	27.6511	14.11			0.0003549	0	0.0007059
AMP-PD	TMEM151A	11	66295075	C	T	c.829C>T	p.Arg277Cys	missense	1	7	0.003247	0.002273	1.99805	0.441047	0.34344	11.6241	25.1	0.1335		0.002081	0	0.003442
AMP-PD	TMEM151A	11	66295158	C	A	c.912C>A	p.Ala304%3D	synonymous	2	8	0.006494	0.002597	2.95564	0.134687	0.714447	12.2274	0.191			0.002392	0.001153	0.00421
AMP-PD	TMEM151A	11	66295284	C	G	c.1038C>G	p.Leu346%3D	synonymous	0	1	0	0.0003247	3.32147	0.462878	0.134723	81.8873	5.826			0.0002039	0	0.0003827
AMP-PD	TMEM151A	11	66295417	C	T	c.1171C>T	p.Pro391Ser	missense	1	12	0.003247	0.003896	1.19492	0.837492	0.217911	6.55234	14.8	0.0704		0.0016	0.04277	0.000796
AMP-PD	TMEM151A	11	66295620	C	T	c.1374C>T	p.Ser458%3D	synonymous	0	13	0	0.004221	0.366175	0.486182	0.0216617	6.18994	9.083			0.002326	0.001729	0.004295
AMP-PD	TMEM151A	11	66295721-66295723	TTG	-	c.*72_*74del		3_prime_UTR	0	1	0	0.0003247	3.32147	0.462878	0.134723	81.8873	0.463			0.01597	0	0.0002208
AMP-PD	TMEM151A	11	66295818	C	A	c.*165C>A		3_prime_UTR	1	32	0.003247	0.01039	0.453571	0.346267	0.087523	2.35054	1.358			0.007064	0.008641	0.01019
AMP-PD	TMEM151A	11	66296213	T	C	c.*560T>C		3_prime_UTR	0	1	0	0.0003247	3.32147	0.462878	0.134723	81.8873	2.748			0.006586	0	7.352e-05
AMP-PD	TMEM151A	11	66296518	G	C	c.*865G>C		3_prime_UTR	1	1	0.003247	0.0003247	10.0293	0.046449	1.03689	97.0084	7.344			0.01997	0	0.0002794
AMP-PD	VPS11	11	119069265	G	A	c.257G>A	p.Arg86Gln	missense	0	1	0	0.0003247	3.32147	0.462878	0.134723	81.8873	24.6	0.1865		1.973e-05	0	2.94e-05
AMP-PD	VPS11	11	119069472	G	A	c.367G>A	p.Gly123Ser	missense	0	1	0	0.0003247	3.32147	0.462878	0.134723	81.8873	22.3	0.086	Conflicting_classifications_of_pathogenicity	0.0005581	0	0.0009703
AMP-PD	VPS11	11	119070219	C	T	c.473-15C>T		splice_polypyrimidine_tract,intron	0	3	0	0.000974	1.42164	0.816276	0.0730913	27.6511	7.264		Benign	0.00178	0	0.001867
AMP-PD	VPS11	11	119070257	T	C	c.496T>C	p.Leu166%3D	synonymous	0	7	0	0.002273	0.661704	0.777754	0.0376104	11.6418	2.578		Benign/Likely_benign	0.0009191	0.01123	0.000779
AMP-PD	VPS11	11	119070347	C	G	c.586C>G	p.Gln196Glu	missense	0	1	0	0.0003247	3.32147	0.462878	0.134723	81.8873	21.3	0.1441	Uncertain_significance	0.00023	0	0.0004115
AMP-PD	VPS11	11	119070350	G	A	c.589G>A	p.Ala197Thr	missense	0	1	0	0.0003247	3.32147	0.462878	0.134723	81.8873	18.93	0.065		1.314e-05	0	2.94e-05
AMP-PD	VPS11	11	119071627	G	A	c.668G>A	p.Arg223His	missense	1	0	0.003247	0	30.1075	0.0373247	1.22117	742.288	23.2	0.0643	Uncertain_significance	9.203e-05	0	0
AMP-PD	VPS11	11	119071827	C	T	c.868C>T	p.Arg290Trp	missense	1	1	0.003247	0.0003247	10.0293	0.046449	1.03689	97.0084	25.5	0.1253		5.255e-05	0	7.35e-05
AMP-PD	VPS11	11	119073336	C	T	c.1023C>T	p.Tyr341%3D	synonymous	1	2	0.003247	0.0006494	6.01368	0.0834046	0.788968	45.8375	8.715		Conflicting_classifications_of_pathogenicity	0.0002693	0	0.0004703
AMP-PD	VPS11	11	119077897	G	A	c.1592G>A	p.Arg531Gln	missense	0	1	0	0.0003247	3.32147	0.462878	0.134723	81.8873	10.25	0.0662	Benign	0.003703	0	0.0001617
AMP-PD	VPS11	11	119078567	C	G	c.1926C>G	p.Val642%3D	splice_region,synonymous	0	4	0	0.001299	1.105	0.946685	0.059212	20.6212	7.606		Benign	0.03259	0.00173	0.001338
AMP-PD	VPS11	11	119078791	G	A	c.2064-4G>A		splice_region,splice_polypyrimidine_tract,intron	0	1	0	0.0003247	3.32147	0.462878	0.134723	81.8873	1.717		Benign	0.0002823	0.007781	0.0001029
AMP-PD	VPS11	11	119078809	T	C	c.2078T>C	p.Met693Thr	missense	0	7	0	0.002273	0.661704	0.777754	0.0376104	11.6418	24	0.617	Conflicting_classifications_of_pathogenicity	0.002278	0	0.00347
AMP-PD	VPS11	11	119078828	C	T	c.2097C>T	p.His699%3D	synonymous	0	1	0	0.0003247	3.32147	0.462878	0.134723	81.8873	0.517		Likely_benign	0.0001445	0.000288	0.0002205
AMP-PD	VPS11	11	119079178	G	A	c.2316G>A	p.Arg772%3D	synonymous	0	1	0	0.0003247	3.32147	0.462878	0.134723	81.8873	5.635		Likely_benign	0.000302	0	0.0006027
AMP-PD	VPS11	11	119079256	G	A	c.2394G>A	p.Glu798%3D	synonymous	4	18	0.01299	0.005844	2.46072	0.0908507	0.866506	6.98798	8.412		Likely_benign	0.002561	0	0.004292
AMP-PD	VPS11	11	119079272	C	T	c.2410C>T	p.Arg804Cys	missense	0	1	0	0.0003247	3.32147	0.462878	0.134723	81.8873	33	0.1857		1.972e-05	0	1.471e-05
AMP-PD	VPS11	11	119081189	T	G	c.2536T>G	p.Cys846Gly	missense	1	0	0.003247	0	30.1075	0.0373247	1.22117	742.288	32	0.9954	Pathogenic/Likely_pathogenic	5.256e-05	0.001729	2.94e-05
AMP-PD	VPS11	11	119081588	C	T	c.2791C>T	p.Arg931Cys	missense	0	3	0	0.000974	1.42164	0.816276	0.0730913	27.6511	24.3	0.4274	Benign	0.0002298	0.007493	8.821e-05
AMP-PD	VPS11	11	119081604	A	C	c.2807A>C	p.His936Pro	missense	0	4	0	0.001299	1.105	0.946685	0.059212	20.6212	22.1	0.0734	Benign/Likely_benign	0.0008415	0.001731	0.0009414
AMP-PD	VPS11	11	119081688	C	T	c.*65C>T		3_prime_UTR	0	3	0	0.000974	1.42164	0.816276	0.0730913	27.6511	2.652			0.001747	0.001153	0.002749
AMP-PD	GCH1	14	54842102	A	G	c.*1915T>C		3_prime_UTR	0	4	0	0.001299	1.105	0.946685	0.059212	20.6212	15.15		Benign	0.01476	0	0.0003087
AMP-PD	GCH1	14	54842389	T	G	c.*1628A>C		3_prime_UTR	1	10	0.003247	0.003247	1.42438	0.686679	0.255351	7.94542	9.385		Uncertain_significance	0.0009912	0	0.00194
AMP-PD	GCH1	14	54842834	G	A	c.*1183C>T		3_prime_UTR	0	2	0	0.0006494	1.99159	0.65701	0.0951796	41.673	5.085		Benign	0.04873	0.0008646	0.0004703
AMP-PD	GCH1	14	54842841	G	C	c.*1176C>G		3_prime_UTR	1	0	0.003247	0	30.1075	0.0373247	1.22117	742.288	5.422		Benign/Likely_benign	0.002062	0	0.000147
AMP-PD	GCH1	14	54842875	C	T	c.*1142G>A		3_prime_UTR	0	2	0	0.0006494	1.99159	0.65701	0.0951796	41.673	1.282		Benign	0.04058	0.0008646	0.0003969
AMP-PD	GCH1	14	54842895	T	A	c.*1122A>T		3_prime_UTR	2	14	0.006494	0.004545	1.72583	0.429049	0.446284	6.67401	0.059		Benign/Likely_benign	0.001812	0.004032	0.002793
AMP-PD	GCH1	14	54842960-54842961	-	AT	c.*1056_*1057insAT		3_prime_UTR	0	2	0	0.0006498	1.99159	0.65701	0.0951796	41.673	0.251		Benign	0.04051	0.0008641	0.0003969
AMP-PD	GCH1	14	54843123-54843125	AAG	-	c.*892_*894del		3_prime_UTR	0	4	0	0.001299	1.105	0.946685	0.059212	20.6212	0.355		Benign	0.07846	0.0008641	0.001102
AMP-PD	GCH1	14	54843281	T	C	c.*736A>G		3_prime_UTR	1	2	0.003247	0.0006494	6.01368	0.0834046	0.788968	45.8375	7.206		Conflicting_classifications_of_pathogenicity	0.001471	0	0.0005144
AMP-PD	GCH1	14	54843924	C	T	c.*93G>A		3_prime_UTR	0	8	0	0.002597	0.583476	0.71168	0.0335149	10.158	12.57		Conflicting_classifications_of_pathogenicity	0.002378	0	0.002367
AMP-PD	GCH1	14	54843982	C	T	c.*35G>A		3_prime_UTR	0	1	0	0.0003247	3.32147	0.462878	0.134723	81.8873	0.504			3.285e-05	0	4.41e-05
AMP-PD	GCH1	14	54843987	G	A	c.*30C>T		3_prime_UTR	1	0	0.003247	0	30.1075	0.0373247	1.22117	742.288	5.71			1.972e-05	0	1.47e-05
AMP-PD	GCH1	14	54843997	G	A	c.*20C>T		3_prime_UTR	0	3	0	0.000974	1.42164	0.816276	0.0730913	27.6511	0.002		Conflicting_classifications_of_pathogenicity	0.0004663	0.001729	0.0008085
AMP-PD	GCH1	14	54859683	C	T	c.507G>A	p.Ala169%3D	splice_region,synonymous	1	4	0.003247	0.001299	3.33659	0.203046	0.521843	21.3337	0.006		Conflicting_classifications_of_pathogenicity	0.0007025	0.02594	0.0001764
AMP-PD	GCH1	14	54902330	T	C	c.334A>G	p.Thr112Ala	missense	0	1	0	0.0003247	3.32147	0.462878	0.134723	81.8873	24.7	0.162	Uncertain_significance	6.574e-06	0	1.471e-05
AMP-PD	GCH1	14	54902458	G	A	c.206C>T	p.Pro69Leu	missense	0	2	0	0.0006494	1.99159	0.65701	0.0951796	41.673	27	0.3733	Conflicting_classifications_of_pathogenicity	0.0004268	0.001728	0.0007646
AMP-PD	GCH1	14	54902596	G	A	c.68C>T	p.Pro23Leu	missense	5	29	0.01623	0.009416	1.88498	0.179532	0.746927	4.75705	15.91	0.086	Conflicting_classifications_of_pathogenicity	0.003823	0.007781	0.006398
AMP-PD	GCH1	14	54902703	G	A	c.-40C>T		5_prime_UTR	0	1	0	0.0003247	3.32147	0.462878	0.134723	81.8873	7.987		Benign	0.04976	0.002305	0.0006031
AMP-PD	GCH1	14	54902784	G	A			5_prime_UTR	1	17	0.003247	0.005519	0.850721	0.850019	0.159228	4.54523
AMP-PD	GCH1	14	54902794	G	A	c.-131C>T		5_prime_UTR	0	1	0	0.0003247	3.32147	0.462878	0.134723	81.8873	0.254		Benign	0.04971	0.002304	0.0006176
AMP-PD	TBC1D24	16	2496118	T	C	c.-31T>C		5_prime_UTR	1	6	0.003247	0.001948	2.30694	0.358185	0.387816	13.7229	6.114		Benign	0.05637	0.01297	0.001853
AMP-PD	TBC1D24	16	2496142	C	T	c.-7C>T		5_prime_UTR	0	3	0	0.000974	1.42164	0.816276	0.0730913	27.6511	7.162		Conflicting_classifications_of_pathogenicity	0.001208	0	0.002191
AMP-PD	TBC1D24	16	2496317	C	T	c.169C>T	p.Arg57Cys	missense	1	12	0.003247	0.003896	1.19492	0.837492	0.217911	6.55234	28.1	0.1225	Conflicting_classifications_of_pathogenicity	0.001962	0.008939	0.002822
AMP-PD	TBC1D24	16	2496327	G	A	c.179G>A	p.Arg60Gln	missense	0	1	0	0.0003247	3.32147	0.462878	0.134723	81.8873	16.55	0.0698	Conflicting_classifications_of_pathogenicity	0.0003085	0	0.0006174
AMP-PD	TBC1D24	16	2496352	G	A	c.204G>A	p.Thr68%3D	synonymous	0	3	0	0.000974	1.42164	0.816276	0.0730913	27.6511	0.111		Benign/Likely_benign	0.0006629	0	0.0007204
AMP-PD	TBC1D24	16	2496355	T	C	c.207T>C	p.Pro69%3D	synonymous	1	7	0.003247	0.002273	1.99805	0.441047	0.34344	11.6241	0.023		Benign	0.05776	0.01413	0.001911
AMP-PD	TBC1D24	16	2496358	C	T	c.210C>T	p.Asp70%3D	synonymous	0	1	0	0.0003247	3.32147	0.462878	0.134723	81.8873	0.341		Likely_benign	4.595e-05	0	7.35e-05
AMP-PD	TBC1D24	16	2496492	G	A	c.344G>A	p.Arg115His	missense	0	1	0	0.0003247	3.32147	0.462878	0.134723	81.8873	23.1	0.1073	Conflicting_classifications_of_pathogenicity	3.939e-05	0.000288	5.88e-05
AMP-PD	TBC1D24	16	2496605	G	A	c.457G>A	p.Glu153Lys	missense	0	1	0	0.0003247	3.32147	0.462878	0.134723	81.8873	29	0.6492	Conflicting_classifications_of_pathogenicity	2.627e-05	0	5.879e-05
AMP-PD	TBC1D24	16	2496641	G	A	c.493G>A	p.Gly165Ser	missense	0	1	0	0.0003247	3.32147	0.462878	0.134723	81.8873	11.02	0.0657	Conflicting_classifications_of_pathogenicity	0.001503	0.005476	0.000147
AMP-PD	TBC1D24	16	2496789	G	A	c.641G>A	p.Arg214His	missense	0	6	0	0.001948	0.764003	0.854708	0.0428337	13.6271	25.4	0.1006	Conflicting_classifications_of_pathogenicity	0.0007877	0.0002884	0.001205
AMP-PD	TBC1D24	16	2496850	G	A	c.702G>A	p.Val234%3D	synonymous	0	1	0	0.0003247	3.32147	0.462878	0.134723	81.8873	2.666		Conflicting_classifications_of_pathogenicity	0.0003085	0	0.0006173
AMP-PD	TBC1D24	16	2496933	C	T	c.785C>T	p.Ser262Leu	missense	0	2	0	0.0006494	1.99159	0.65701	0.0951796	41.673	19.94	0.1002	Benign/Likely_benign	0.001936	0	0.0001911
AMP-PD	TBC1D24	16	2497019	G	A	c.871G>A	p.Ala291Thr	missense	0	1	0	0.0003247	3.32147	0.462878	0.134723	81.8873	23.2	0.1383	Uncertain_significance	0.0001247	0	0.0001323
AMP-PD	TBC1D24	16	2498256	C	T	c.1002C>T	p.Ala334%3D	synonymous	0	4	0	0.001299	1.105	0.946685	0.059212	20.6212	5.832		Benign/Likely_benign	0.001543	0	0.002528
AMP-PD	TBC1D24	16	2498280	G	A	c.1026G>A	p.Ser342%3D	synonymous	0	2	0	0.0006494	1.99159	0.65701	0.0951796	41.673	4.426		Conflicting_classifications_of_pathogenicity	0.0001182	0	0.00025
AMP-PD	TBC1D24	16	2499342	G	A	c.1143-15G>A		splice_polypyrimidine_tract,intron	1	2	0.003247	0.0006494	6.01368	0.0834046	0.788968	45.8375	6.666		Conflicting_classifications_of_pathogenicity	0.0003285	0	0.0006322
AMP-PD	TBC1D24	16	2499351	C	T	c.1143-6C>T		splice_region,splice_polypyrimidine_tract,intron	0	2	0	0.0006494	1.99159	0.65701	0.0951796	41.673	1.188		Benign/Likely_benign	0.01901	0	0.0002647
AMP-PD	TBC1D24	16	2499819	C	G	c.1207-16C>G		splice_polypyrimidine_tract,intron	1	1	0.003247	0.0003247	10.0293	0.046449	1.03689	97.0084	0.028		Conflicting_classifications_of_pathogenicity	0.0001576	0.004614	2.941e-05
AMP-PD	TBC1D24	16	2500291	C	T	c.1326C>T	p.Tyr442%3D	synonymous	3	17	0.00974	0.005519	2.01122	0.237644	0.630653	6.414	2.156		Benign/Likely_benign	0.00312	0.004032	0.005633
AMP-PD	TBC1D24	16	2500332	C	T	c.1367C>T	p.Pro456Leu	missense	0	1	0	0.0003249	3.32147	0.462878	0.134723	81.8873	4.955	0.0628	Conflicting_classifications_of_pathogenicity	3.282e-05	0	4.41e-05
AMP-PD	TBC1D24	16	2500376	G	A	c.1411G>A	p.Ala471Thr	missense	1	0	0.003247	0	30.1075	0.0373247	1.22117	742.288	0.01	0.0604	Conflicting_classifications_of_pathogenicity	0.0002035	0	0.000147
AMP-PD	TBC1D24	16	2500465	G	A	c.1500G>A	p.Ala500%3D	synonymous	1	11	0.003247	0.003571	1.29967	0.763789	0.235166	7.18282	0.074		Benign/Likely_benign	0.003171	0	0.004646
AMP-PD	TBC1D24	16	2500468	G	A	c.1503G>A	p.Gly501%3D	synonymous	0	1	0	0.0003247	3.32147	0.462878	0.134723	81.8873	2.915		Benign/Likely_benign	0.0001708	0	0.0001029
AMP-PD	TBC1D24	16	2500474	C	T	c.1509C>T	p.Ser503%3D	synonymous	1	5	0.003247	0.001623	2.72816	0.277928	0.445125	16.7208	0.407		Benign/Likely_benign	0.01045	0.01411	0.001294
AMP-PD	TBC1D24	16	2500959	C	T	c.*1C>T		3_prime_UTR	0	3	0	0.000974	1.42164	0.816276	0.0730913	27.6511	5.549		Uncertain_significance	0.0003414	0.0002882	0.0003382
AMP-PD	TBC1D24	16	2500994	G	A	c.*36G>A		3_prime_UTR	0	4	0	0.0013	1.105	0.946685	0.059212	20.6212	4.513		Likely_benign	0.0008471	0.01585	0.0002647
AMP-PD	TBC1D24	16	2501002	G	A	c.*44G>A		3_prime_UTR	0	1	0	0.0003247	3.32147	0.462878	0.134723	81.8873	0.738			3.943e-05	0	4.413e-05
AMP-PD	TBC1D24	16	2501445	C	T	c.*487C>T		3_prime_UTR	0	2	0	0.0006494	1.99159	0.65701	0.0951796	41.673	0.422		Uncertain_significance	0.0006435	0	0.0007942
AMP-PD	TBC1D24	16	2501690	A	G	c.*732A>G		3_prime_UTR	0	2	0	0.0006494	1.99159	0.65701	0.0951796	41.673	0.87		Benign	0.02004	0	0.0002796
AMP-PD	TBC1D24	16	2501765	G	A	c.*807G>A		3_prime_UTR	0	3	0	0.000974	1.42164	0.816276	0.0730913	27.6511	0.229		Uncertain_significance	0.001866	0.006632	0.0001765
AMP-PD	TBC1D24	16	2501794	C	T	c.*836C>T		3_prime_UTR	0	2	0	0.0006494	1.99159	0.65701	0.0951796	41.673	10.54		Benign	0.01964	0	0.0002648
AMP-PD	TBC1D24	16	2501953	G	A	c.*995G>A		3_prime_UTR	0	2	0	0.0006494	1.99159	0.65701	0.0951796	41.673	0.042			0.003302	0	7.351e-05
AMP-PD	TBC1D24	16	2502118	G	A	c.*1160G>A		3_prime_UTR	1	5	0.003247	0.001623	2.72816	0.277928	0.445125	16.7208	0.271		Benign	0.0253	0.007488	0.001441
AMP-PD	TBC1D24	16	2502617	G	A	c.*1659G>A		3_prime_UTR	1	3	0.003247	0.000974	4.29269	0.136933	0.629373	29.2787	0.152		Benign	0.006959	0.007493	0.001191
AMP-PD	TBC1D24	16	2502761	C	G	c.*1803C>G		3_prime_UTR	0	1	0	0.0003247	3.32147	0.462878	0.134723	81.8873	6.853			0.0004333	0	0
AMP-PD	TBC1D24	16	2502772	G	C	c.*1814G>C		3_prime_UTR	0	2	0	0.0006498	1.99159	0.65701	0.0951796	41.673	0.517		Benign	0.01969	0	0.0002795
AMP-PD	TBC1D24	16	2503556	G	C	c.*2598G>C		3_prime_UTR	0	2	0	0.0006498	1.99159	0.65701	0.0951796	41.673	0.679		Benign	0.01986	0	0.0002395
AMP-PD	TBC1D24	16	2503803-2503804	-	C	c.*2851dup		3_prime_UTR	1	8	0.003268	0.002606	1.76183	0.524384	0.30809	10.0752
AMP-PD	TBC1D24	16	2503808	C	T	c.*2850C>T		3_prime_UTR	0	2	0	0.0006498	1.99159	0.65701	0.0951796	41.673	0.731			0.001756	0.006628	0.0001323
AMP-PD	TBC1D24	16	2504105	C	T	c.*3147C>T		3_prime_UTR	0	1	0	0.0003247	3.32147	0.462878	0.134723	81.8873	0.838			0.0006971	0	0
AMP-PD	TBC1D24	16	2504193	T	G	c.*3235T>G		3_prime_UTR	0	1	0	0.0003247	3.32147	0.462878	0.134723	81.8873	2.878		Likely_benign	0.003744	0	1.47e-05
AMP-PD	TBC1D24	16	2504328	C	T	c.*3370C>T		3_prime_UTR	0	1	0	0.0003247	3.32147	0.462878	0.134723	81.8873	1.27		Likely_benign	0.003404	0	2.942e-05
AMP-PD	TBC1D24	16	2504530	T	C	c.*3572T>C		3_prime_UTR	0	2	0	0.0006494	1.99159	0.65701	0.0951796	41.673	2.763			0.001553	0.006636	0.0001032
AMP-PD	TBC1D24	16	2504552	G	A	c.*3594G>A		3_prime_UTR	0	13	0	0.004221	0.366175	0.486182	0.0216617	6.18994	1.685		Uncertain_significance	0.002091	0.001442	0.003871
AMP-PD	TBC1D24	16	2504571	A	G	c.*3613A>G		3_prime_UTR	1	0	0.003247	0	30.1075	0.0373247	1.22117	742.288	1.524		Uncertain_significance	0.0001777	0	0.0003384
AMP-PD	TBC1D24	16	2504673	C	T	c.*3715C>T		3_prime_UTR	1	5	0.003247	0.001623	2.72816	0.277928	0.445125	16.7208	0.938		Benign	0.04443	0.01411	0.001808
AMP-PD	TBC1D24	16	2504708	C	T	c.*3750C>T		3_prime_UTR	0	2	0	0.0006494	1.99159	0.65701	0.0951796	41.673	0.998		Likely_benign	0.001505	0	0.002137
AMP-PD	TBC1D24	16	2505017	G	A	c.*4059G>A		3_prime_UTR	0	2	0	0.0006494	1.99159	0.65701	0.0951796	41.673	0.87		Uncertain_significance	0.0005976	0.00346	0.0005293
AMP-PD	TBC1D24	16	2505307	G	T	c.*4349G>T		3_prime_UTR	0	1	0	0.0003247	3.32147	0.462878	0.134723	81.8873	1.631			0.004012	0	1.47e-05
AMP-PD	TBC1D24	16	2505493	A	G	c.*4535A>G		3_prime_UTR	3	13	0.00974	0.004221	2.61398	0.112735	0.797261	8.57048	0.78		Uncertain_significance	0.002435	0	0.003983
AMP-PD	PRRT2	16	29813025	T	C	c.-30T>C		5_prime_UTR	0	1	0	0.0003247	3.32147	0.462878	0.134723	81.8873	7.519		Benign/Likely_benign	0.0001576	0	0.0002206
AMP-PD	PRRT2	16	29813121	G	A	c.67G>A	p.Glu23Lys	missense	0	8	0	0.002597	0.583476	0.71168	0.0335149	10.158	13.9	0.0771	Conflicting_classifications_of_pathogenicity	0.001117	0	0.001941
AMP-PD	PRRT2	16	29813279	G	A	c.225G>A	p.Pro75%3D	synonymous	0	3	0	0.000974	1.42164	0.816276	0.0730913	27.6511	1.688		Benign/Likely_benign	0.000184	0	0.0003529
AMP-PD	PRRT2	16	29813466	C	G	c.412C>G	p.Pro138Ala	missense	0	1	0	0.0003247	3.32147	0.462878	0.134723	81.8873	13.72	0.0631	Benign	0.007932	0	0.000588
AMP-PD	PRRT2	16	29813634	G	A	c.580G>A	p.Glu194Lys	missense	0	1	0	0.0003247	3.32147	0.462878	0.134723	81.8873	18.11	0.0959	Likely_benign	7.229e-05	0	0.000147
AMP-PD	PRRT2	16	29813697	C	T	c.643C>T	p.Pro215Ser	missense	0	1	0	0.0003247	3.32147	0.462878	0.134723	81.8873	23.2	0.1755	Conflicting_classifications_of_pathogenicity	5.28e-05	0	0.0001032
AMP-PD	PRRT2	16	29813698	C	G	c.644C>G	p.Pro215Arg	missense	0	3	0	0.000974	1.42164	0.816276	0.0730913	27.6511	24.1	0.2326	Benign/Likely_benign	0.0004612	0.003174	0.0001031
AMP-PD	PRRT2	16	29813701	C	T	c.647C>T	p.Pro216Leu	missense	5	34	0.01623	0.01104	1.60647	0.310148	0.643119	4.01284	25.5	0.2065	Benign/Likely_benign	0.00634	0.001153	0.009713
AMP-PD	PRRT2	16	29814319	C	T	c.880-14C>T		splice_polypyrimidine_tract,intron	1	0	0.003247	0	30.1075	0.0373247	1.22117	742.288	14.63		Benign	0.00299	0	7.354e-05
AMP-PD	PRRT2	16	29815412	G	A	c.*774G>A		3_prime_UTR	0	3	0	0.000974	1.42164	0.816276	0.0730913	27.6511	2.029			0.001044	0	0.001999
AMP-PD	GNAO1	16	56191842	C	T	c.-394C>T		5_prime_UTR	0	1	0	0.0003247	3.32147	0.462878	0.134723	81.8873	19.6			0.006278	0.002882	7.356e-05
AMP-PD	GNAO1	16	56192209	G	T	c.-27G>T		5_prime_UTR	0	3	0	0.000974	1.42164	0.816276	0.0730913	27.6511	20.3			0.0003479	0	0.0006174
AMP-PD	GNAO1	16	56192262	G	A	c.27G>A	p.Glu9%3D	synonymous	0	2	0	0.0006494	1.99159	0.65701	0.0951796	41.673	14.1		Likely_benign	0.0003088	0	0.0004851
AMP-PD	GNAO1	16	56192361	C	T	c.118+8C>T		splice_region,intron	1	1	0.003247	0.0003247	10.0293	0.046449	1.03689	97.0084	11.18		Likely_benign	5.937e-05	0	0.0001031
AMP-PD	GNAO1	16	56328741	A	G	c.414A>G	p.Gln138%3D	synonymous	2	5	0.006494	0.001623	4.57675	0.0475022	1.01687	20.5992	7.578		Benign/Likely_benign	0.0005382	0	0.0008085
AMP-PD	GNAO1	16	56328744	G	A	c.417G>A	p.Glu139%3D	synonymous	0	1	0	0.0003247	3.32147	0.462878	0.134723	81.8873	8.603		Likely_benign	1.97e-05	0	1.47e-05
AMP-PD	GNAO1	16	56336791	C	T	c.654C>T	p.Asp218%3D	synonymous	0	1	0	0.0003247	3.32147	0.462878	0.134723	81.8873	14.09		Benign/Likely_benign	0.001916	0	2.939e-05
AMP-PD	GNAO1	16	56356408	C	T	c.*334C>T		3_prime_UTR	0	1	0	0.0003247	3.32147	0.462878	0.134723	81.8873	1.887			0.005093	0	4.409e-05
AMP-PD	GNAO1	16	56356412	C	T	c.*338C>T		3_prime_UTR	2	14	0.006494	0.004545	1.72583	0.429049	0.446284	6.67401	8.429			0.03569	0.01008	0.006408
AMP-PD	GNAO1	16	56356837	C	G	c.*763C>G		3_prime_UTR	0	4	0	0.001299	1.105	0.946685	0.059212	20.6212	2.511			0.004465	0.00347	0.000797
AMP-PD	GNAO1	16	56357363	G	T	c.*1289G>T		3_prime_UTR	0	1	0	0.0003247	3.32147	0.462878	0.134723	81.8873	18.32			0.0001051	0	8.821e-05
AMP-PD	TSPOAP1	17	58301350	C	G	c.*1130G>C		3_prime_UTR	0	3	0	0.000974	1.42164	0.816276	0.0730913	27.6511	8.149			0.001202	0.007209	0.0007351
AMP-PD	TSPOAP1	17	58301771	G	A	c.*709C>T		3_prime_UTR	1	0	0.003247	0	30.1075	0.0373247	1.22117	742.288	4.848			0.0001313	0	0.0002205
AMP-PD	TSPOAP1	17	58302149	C	T	c.*331G>A		3_prime_UTR	0	1	0	0.0003247	3.32147	0.462878	0.134723	81.8873	14.65			1.97e-05	0	2.94e-05
AMP-PD	TSPOAP1	17	58302153	G	A	c.*327C>T		3_prime_UTR	0	4	0	0.001299	1.105	0.946685	0.059212	20.6212	12.79			0.0002429	0	0.0004851
AMP-PD	TSPOAP1	17	58302161	G	A	c.*319C>T		3_prime_UTR	0	16	0	0.005195	0.29901	0.401146	0.0178512	5.00844	4.365			0.003657	0	0.00641
AMP-PD	TSPOAP1	17	58302402	G	A	c.*78C>T		3_prime_UTR	0	1	0	0.0003247	3.32147	0.462878	0.134723	81.8873	12.85			7.882e-05	0	0.0001177
AMP-PD	TSPOAP1	17	58304395	G	A	c.5549C>T	p.Thr1850Met	missense	0	1	0	0.0003247	3.32147	0.462878	0.134723	81.8873	15.4	0.0813		4.601e-05	0	2.941e-05
AMP-PD	TSPOAP1	17	58305065	C	T	c.5540G>A	p.Ser1847Asn	missense	0	1	0	0.0003247	3.32147	0.462878	0.134723	81.8873	14.93	0.0862		3.939e-05	0	2.94e-05
AMP-PD	TSPOAP1	17	58305103	G	A	c.5502C>T	p.Gly1834%3D	synonymous	0	1	0	0.0003247	3.32147	0.462878	0.134723	81.8873	2.064			0.0003416	0	0.000353
AMP-PD	TSPOAP1	17	58305574	T	C	c.5327A>G	p.Asn1776Ser	missense	0	1	0	0.0003247	3.32147	0.462878	0.134723	81.8873	24.9	0.1395		9.887e-05	0	0.0002061
AMP-PD	TSPOAP1	17	58306916	C	T	c.5036G>A	p.Arg1679Gln	missense	0	1	0	0.0003247	3.32147	0.462878	0.134723	81.8873	23.3	0.0835		3.939e-05	0	2.941e-05
AMP-PD	TSPOAP1	17	58307630	C	T	c.4964G>A	p.Arg1655Gln	missense	0	4	0	0.001299	1.105	0.946685	0.059212	20.6212	14.77	0.07	Uncertain_significance	0.0009518	0	0.001396
AMP-PD	TSPOAP1	17	58307725	C	G	c.4869G>C	p.Gln1623His	missense	0	1	0	0.0003247	3.32147	0.462878	0.134723	81.8873	15.49	0.1261		0.002087	0.0002882	0.0002352
AMP-PD	TSPOAP1	17	58307755	C	T	c.4839G>A	p.Ala1613%3D	synonymous	0	2	0	0.0006494	1.99159	0.65701	0.0951796	41.673	0.603			0.0001051	0.002592	8.819e-05
AMP-PD	TSPOAP1	17	58307923	C	G	c.4750G>C	p.Ala1584Pro	missense	0	3	0	0.000974	1.42164	0.816276	0.0730913	27.6511	0.577	0.0599		0.0004857	0.001153	0.0007496
AMP-PD	TSPOAP1	17	58308543	G	A	c.4729C>T	p.Arg1577Trp	missense,splice_region	0	1	0	0.0003247	3.32147	0.462878	0.134723	81.8873	24.1	0.0932		0.000184	0	0.0003969
AMP-PD	TSPOAP1	17	58308569	G	A	c.4703C>T	p.Thr1568Met	missense	0	2	0	0.0006494	1.99159	0.65701	0.0951796	41.673	13.81	0.0919		0.0001444	0.000576	0.0002058
AMP-PD	TSPOAP1	17	58308598	C	G	c.4674G>C	p.Gly1558%3D	synonymous	0	2	0	0.0006494	1.99159	0.65701	0.0951796	41.673	9.978			0.006442	0.002304	0.0003235
AMP-PD	TSPOAP1	17	58308656	G	A	c.4616C>T	p.Pro1539Leu	missense	0	1	0	0.0003247	3.32147	0.462878	0.134723	81.8873	22.5	0.067		9.196e-05	0	0.0001911
AMP-PD	TSPOAP1	17	58308681	C	T	c.4591G>A	p.Ala1531Thr	missense	0	1	0	0.0003247	3.32147	0.462878	0.134723	81.8873	18.06	0.0776		0.0001576	0.002307	2.939e-05
AMP-PD	TSPOAP1	17	58308733	G	A	c.4539C>T	p.Gly1513%3D	synonymous	1	1	0.003247	0.0003247	10.0293	0.046449	1.03689	97.0084	4.856			0.0001969	0	0.0003087
AMP-PD	TSPOAP1	17	58308746	G	A	c.4526C>T	p.Ala1509Val	missense	0	1	0	0.0003247	3.32147	0.462878	0.134723	81.8873	14.16	0.0797		0.0001051	0	0.0001911
AMP-PD	TSPOAP1	17	58308833	C	T	c.4439G>A	p.Arg1480Gln	missense	3	13	0.00974	0.004221	2.61398	0.112735	0.797261	8.57048	6.17	0.0711		0.003019	0.001152	0.005586
AMP-PD	TSPOAP1	17	58308870	C	T	c.4402G>A	p.Gly1468Ser	missense	0	2	0	0.0006494	1.99159	0.65701	0.0951796	41.673	22	0.1283		9.853e-05	0	0.0001911
AMP-PD	TSPOAP1	17	58309273	C	T	c.3999G>A	p.Pro1333%3D	synonymous	0	5	0	0.001623	0.903501	0.945317	0.0497218	16.4176	0.028		Benign	0.0004137	0.004608	0.0005147
AMP-PD	TSPOAP1	17	58309361	C	T	c.3911G>A	p.Cys1304Tyr	missense	1	8	0.003247	0.002597	1.76183	0.524384	0.30809	10.0752	22.2	0.1707	Likely_benign	0.001307	0	0.002264
AMP-PD	TSPOAP1	17	58310161	G	A	c.3700-3C>T		splice_region,splice_polypyrimidine_tract,intron	0	1	0	0.0003247	3.32147	0.462878	0.134723	81.8873	8.327			1.971e-05	0	4.409e-05
AMP-PD	TSPOAP1	17	58311067	G	A	c.3228C>T	p.Pro1076%3D	synonymous	0	1	0	0.0003247	3.32147	0.462878	0.134723	81.8873	0.263			3.285e-05	0	1.471e-05
AMP-PD	TSPOAP1	17	58311122	C	T	c.3173G>A	p.Arg1058His	missense	1	0	0.003247	0	30.1075	0.0373247	1.22117	742.288	26.9	0.6558		3.948e-05	0	4.415e-05
AMP-PD	TSPOAP1	17	58311582	C	A	c.3070G>T	p.Asp1024Tyr	missense	0	1	0	0.0003247	3.32147	0.462878	0.134723	81.8873	27.1	0.6796		4.599e-05	0	8.819e-05
AMP-PD	TSPOAP1	17	58311725	G	A	c.2930-3C>T		splice_region,splice_polypyrimidine_tract,intron	1	2	0.003247	0.0006494	6.01368	0.0834046	0.788968	45.8375	7.326		Benign	0.00703	0.002307	0.0003234
AMP-PD	TSPOAP1	17	58312003	G	A	c.2818C>T	p.Pro940Ser	missense	0	1	0	0.0003247	3.32147	0.462878	0.134723	81.8873	18.05	0.093		7.878e-05	0	0.0001176
AMP-PD	TSPOAP1	17	58312155	C	T	c.2666G>A	p.Arg889Gln	missense	1	11	0.003247	0.003571	1.29967	0.763789	0.235166	7.18282	18.48	0.0805	Likely_benign	0.00107	0.0008641	0.001397
AMP-PD	TSPOAP1	17	58312178	G	A	c.2643C>T	p.Ala881%3D	synonymous	0	1	0	0.0003247	3.32147	0.462878	0.134723	81.8873	2.744			3.942e-05	0	7.349e-05
AMP-PD	TSPOAP1	17	58312451	G	A	c.2370C>T	p.Ala790%3D	synonymous	0	2	0	0.0006494	1.99159	0.65701	0.0951796	41.673	5.112			5.914e-05	0	2.94e-05
AMP-PD	TSPOAP1	17	58312460	C	A	c.2361G>T	p.Glu787Asp	missense	0	1	0	0.0003247	3.32147	0.462878	0.134723	81.8873	16.26	0.0865		0.0001116	0	0.0001323
AMP-PD	TSPOAP1	17	58312462	C	T	c.2359G>A	p.Glu787Lys	missense	1	11	0.003247	0.003571	1.29967	0.763789	0.235166	7.18282	22.8	0.0881	Likely_benign	0.00107	0.0008646	0.001411
AMP-PD	TSPOAP1	17	58312558	C	T	c.2263G>A	p.Gly755Arg	missense	1	2	0.003247	0.0006494	6.01368	0.0834046	0.788968	45.8375	25.4	0.1373		0.0003156	0.0008646	0.0001472
AMP-PD	TSPOAP1	17	58319136	G	C	c.1653C>G	p.Pro551%3D	synonymous	0	1	0	0.0003247	3.32147	0.462878	0.134723	81.8873	4.32			0.0004533	0.0002884	0.0006909
AMP-PD	TSPOAP1	17	58319202	C	T	c.1587G>A	p.Pro529%3D	synonymous	0	1	0	0.0003247	3.32147	0.462878	0.134723	81.8873	6.898			3.285e-05	0	1.47e-05
AMP-PD	TSPOAP1	17	58319213	G	A	c.1576C>T	p.Arg526Cys	missense	0	1	0	0.0003247	3.32147	0.462878	0.134723	81.8873	31	0.1617		9.189e-05	0	0.0001323
AMP-PD	TSPOAP1	17	58322342	C	T	c.1388G>A	p.Arg463Gln	missense	0	1	0	0.0003247	3.32147	0.462878	0.134723	81.8873	12.67	0.0571		1.314e-05	0	1.47e-05
AMP-PD	TSPOAP1	17	58322982	G	A	c.1162C>T	p.Arg388Trp	missense	0	3	0	0.000974	1.42164	0.816276	0.0730913	27.6511	26.1	0.1184		0.0005649	0	0.0005441
AMP-PD	TSPOAP1	17	58326365	G	A	c.498C>T	p.Asn166%3D	synonymous	0	1	0	0.0003247	3.32147	0.462878	0.134723	81.8873	5.71			8.537e-05	0	0.0001176
AMP-PD	TSPOAP1	17	58327632	C	T	c.289G>A	p.Ala97Thr	missense	0	1	0	0.0003247	3.32147	0.462878	0.134723	81.8873	0.366	0.0746		0.0002232	0	1.47e-05
AMP-PD	TSPOAP1	17	58328395	T	G	c.-475A>C		5_prime_UTR	1	0	0.003247	0	30.1075	0.0373247	1.22117	742.288	10.37			0.004004	0	0.0004119
AMP-PD	TSPOAP1	17	58328407	T	C	c.-487A>G		5_prime_UTR	0	2	0	0.0006494	1.99159	0.65701	0.0951796	41.673	16.27			0.0001314	0	2.942e-05
AMP-PD	GNAL	18	11689815	G	A	c.252G>A	p.Glu84%3D	synonymous	0	5	0	0.001623	0.903501	0.945317	0.0497218	16.4176	12.25		Benign/Likely_benign	0.001808	0.0002884	0.002605
AMP-PD	GNAL	18	11752923	C	T	c.447C>T	p.Pro149%3D	splice_region,synonymous	0	2	0	0.0006494	1.99159	0.65701	0.0951796	41.673	10.9		Likely_benign	2.629e-05	0.0005764	2.94e-05
AMP-PD	CHMP1B	18	11851456	C	T	c.-56C>T		5_prime_UTR	0	5	0	0.001623	0.903501	0.945317	0.0497218	16.4176	0.357			0.000886	0	0.001558
AMP-PD	CHMP1B	18	11852189	C	T	c.*78C>T		3_prime_UTR	0	1	0	0.0003247	3.32147	0.462878	0.134723	81.8873	3.734			0.0001445	0	0.0002352
AMP-PD	CHMP1B	18	11853054	G	A			3_prime_UTR	0	1	0	0.0003247	3.32147	0.462878	0.134723	81.8873
AMP-PD	CHMP1B	18	11853256	G	C	c.*1145G>C		3_prime_UTR	0	1	0	0.0003247	3.32147	0.462878	0.134723	81.8873	8.048			0.01772	0	0.0001911
AMP-PD	CHMP1B	18	11853624-11853625	-	A	c.*1521dup		3_prime_UTR	0	2	0	0.0006502	1.99159	0.65701	0.0951796	41.673
AMP-PD	CHMP1B	18	11853732	G	A			3_prime_UTR	0	1	0	0.0003247	3.32147	0.462878	0.134723	81.8873
AMP-PD	CHMP1B	18	11853846-11853847	AG	-	c.*1737_*1738del		3_prime_UTR	2	13	0.006494	0.004221	1.85489	0.373165	0.476198	7.22516	1.528			0.01686	0.003464	0.004633
AMP-PD	CHMP1B	18	11854274	T	G	c.*2163T>G		3_prime_UTR	3	15	0.00974	0.00487	2.27371	0.169495	0.704355	7.33973	12.24			0.005986	0.002592	0.007526
AMP-PD	GNAL	18	11872397	C	T	c.1161C>T	p.Asp387%3D	splice_region,synonymous	0	1	0	0.0003247	3.32147	0.462878	0.134723	81.8873	6.247		Conflicting_classifications_of_pathogenicity	0.0001776	0	5.881e-05
AMP-PD	MPPE1	18	11882924	T	G	c.*1521A>C		3_prime_UTR	2	4	0.006494	0.001299	5.59745	0.0299395	1.18212	26.5044	0.749			0.0006241	0	0.001206
AMP-PD	MPPE1	18	11883212	C	T	c.*1233G>A		3_prime_UTR	0	1	0	0.000327	3.32147	0.462878	0.134723	81.8873	4.532			0.01721	0	0.0001804
AMP-PD	MPPE1	18	11883480	G	T	c.*965C>A		3_prime_UTR	0	2	0	0.0006494	1.99159	0.65701	0.0951796	41.673	1.648			0.0003941	0	0.0006322
AMP-PD	MPPE1	18	11883574	A	T	c.*871T>A		3_prime_UTR	2	6	0.006494	0.001948	3.87011	0.070809	0.89152	16.8003	2.465			0.00359	0.00144	0.00538
AMP-PD	MPPE1	18	11883584	G	A	c.*861C>T		3_prime_UTR	0	1	0	0.0003247	3.32147	0.462878	0.134723	81.8873	0.15			0.0003284	0	8.822e-05
AMP-PD	MPPE1	18	11883646	T	C	c.*799A>G		3_prime_UTR	2	17	0.006494	0.005519	1.42717	0.60169	0.375339	5.42657	2.212			0.005899	0.005767	0.003264
AMP-PD	MPPE1	18	11883874	G	A	c.*571C>T		3_prime_UTR	0	1	0	0.0003247	3.32147	0.462878	0.134723	81.8873	1.213			0.004294	0.0008646	0.0001618
AMP-PD	MPPE1	18	11884387	T	C	c.*58A>G		3_prime_UTR	0	1	0	0.0003247	3.32147	0.462878	0.134723	81.8873	0.072			0.006526	0	2.94e-05
AMP-PD	MPPE1	18	11884422	A	G	c.*23T>C		3_prime_UTR	0	1	0	0.0003247	3.32147	0.462878	0.134723	81.8873	0.639			9.193e-05	0	0.0001617
AMP-PD	MPPE1	18	11884436	G	A	c.*9C>T		3_prime_UTR	0	1	0	0.0003247	3.32147	0.462878	0.134723	81.8873	0.71			0.0002825	0	0.0004116
AMP-PD	MPPE1	18	11884454	C	G	c.1182G>C	p.Lys394Asn	missense	0	1	0	0.0003247	3.32147	0.462878	0.134723	81.8873	16.72	0.1833	Uncertain_significance	0.0001773	0	0.0003381
AMP-PD	MPPE1	18	11884459	G	A	c.1177C>T	p.Arg393Cys	missense	0	1	0	0.0003247	3.32147	0.462878	0.134723	81.8873	17.33	0.091	Uncertain_significance	0.0008345	0	0.001529
AMP-PD	MPPE1	18	11884579	G	A	c.1057C>T	p.Arg353Cys	missense	0	1	0	0.0003247	3.32147	0.462878	0.134723	81.8873	9.119	0.109	Uncertain_significance	0.0001774	0	0.0001029
AMP-PD	TUBB4A	19	6494464	A	T	c.*700T>A		3_prime_UTR	4	25	0.01299	0.008117	1.77702	0.267408	0.643306	4.90869	7.38		Benign	0.03285	0.00235	0.0115
AMP-PD	TUBB4A	19	6494764	C	T	c.*400G>A		3_prime_UTR	0	1	0	0.0003247	3.32147	0.462878	0.134723	81.8873	10.51		Benign	0.03286	0	0.0002502
AMP-PD	TUBB4A	19	6495111	C	T	c.*53G>A		3_prime_UTR	0	1	0	0.0003247	3.32147	0.462878	0.134723	81.8873	1.579		Likely_benign	0.01329	0	0.0001471
AMP-PD	TUBB4A	19	6495132	C	T	c.*32G>A		3_prime_UTR	0	1	0	0.0003247	3.32147	0.462878	0.134723	81.8873	0.439			3.947e-05	0	7.354e-05
AMP-PD	TUBB4A	19	6495188	C	T	c.1311G>A	p.Glu437%3D	synonymous	0	1	0	0.0003247	3.32147	0.462878	0.134723	81.8873	5.869		Likely_benign	0.0002169	0	0.0004851
AMP-PD	TUBB4A	19	6495200	G	A	c.1299C>T	p.Gly433%3D	synonymous	0	1	0	0.0003247	3.32147	0.462878	0.134723	81.8873	10.55		Benign/Likely_benign	0.0001905	0	0.0003088
AMP-PD	TUBB4A	19	6495404	C	T	c.1095G>A	p.Ala365%3D	synonymous	0	1	0	0.0003247	3.32147	0.462878	0.134723	81.8873	7.716		Benign/Likely_benign	0.0002494	0	0.0004998
AMP-PD	TUBB4A	19	6495405	G	A	c.1094C>T	p.Ala365Val	missense	0	1	0	0.0003247	3.32147	0.462878	0.134723	81.8873	24.1	0.2417
AMP-PD	TUBB4A	19	6495407	G	A	c.1092C>T	p.Ala364%3D	synonymous	0	1	0	0.0003247	3.32147	0.462878	0.134723	81.8873	0.13		Likely_benign	4.599e-05	0	8.82e-05
AMP-PD	TUBB4A	19	6495422	G	A	c.1077C>T	p.Arg359%3D	synonymous	0	1	0	0.0003247	3.32147	0.462878	0.134723	81.8873	0.998		Likely_benign	0.000151	0	8.82e-05
AMP-PD	TUBB4A	19	6495446	C	T	c.1053G>A	p.Thr351%3D	synonymous	0	4	0	0.001299	1.105	0.946685	0.059212	20.6212	9.731		Likely_benign	0.000105	0	5.88e-05
AMP-PD	TUBB4A	19	6495584	C	T	c.915G>A	p.Pro305%3D	synonymous	1	4	0.003247	0.001299	3.33659	0.203046	0.521843	21.3337	3.533		Conflicting_classifications_of_pathogenicity	0.002587	0.0005767	0.002235
AMP-PD	TUBB4A	19	6495593	C	T	c.906G>A	p.Ala302%3D	synonymous	3	10	0.00974	0.003247	3.36744	0.0513331	0.992975	11.4199	9.587		Benign/Likely_benign	0.003223	0.004614	0.00419
AMP-PD	TUBB4A	19	6495758	G	A	c.741C>T	p.Asn247%3D	synonymous	0	1	0	0.0003247	3.32147	0.462878	0.134723	81.8873	10.95		Likely_benign	5.251e-05	0	8.819e-05
AMP-PD	TUBB4A	19	6495914	A	G	c.585T>C	p.Asn195%3D	synonymous	0	1	0	0.0003247	3.32147	0.462878	0.134723	81.8873	5.325		Benign	0.002443	0	4.41e-05
AMP-PD	TUBB4A	19	6496157	G	A	c.342C>T	p.Asp114%3D	synonymous	0	2	0	0.0006494	1.99159	0.65701	0.0951796	41.673	7.012		Benign	0.03339	0	0.0004263
AMP-PD	TUBB4A	19	6501375	C	T	c.189G>A	p.Ala63%3D	synonymous	0	12	0	0.003896	0.395728	0.521081	0.0233159	6.71647	2.191		Benign/Likely_benign	0.002482	0.001152	0.00447
AMP-PD	KMT2B	19	35722391	C	T	c.2490C>T	p.Ala830%3D	synonymous	0	2	0	0.0006494	1.99159	0.65701	0.0951796	41.673	11.45		Likely_benign	0.0002498	0	0.0004999
AMP-PD	KMT2B	19	35722398	G	A	c.2497G>A	p.Val833Ile	missense	0	3	0	0.000974	1.42164	0.816276	0.0730913	27.6511	14.46	0.0883	Likely_benign	0.0004928	0.006055	0.0006614
AMP-PD	KMT2B	19	35722465	G	A	c.2564G>A	p.Arg855Gln	missense	0	1	0	0.0003247	3.32147	0.462878	0.134723	81.8873	26.1	0.0882	Likely_benign	6.57e-05	0.0008646	0
AMP-PD	KMT2B	19	35723107	G	C	c.2835G>C	p.Leu945%3D	synonymous	1	11	0.003247	0.003571	1.29967	0.763789	0.235166	7.18282	4.092		Benign/Likely_benign	0.001689	0	0.002781
AMP-PD	KMT2B	19	35723790	C	T	c.3117C>T	p.Ser1039%3D	synonymous	0	2	0	0.0006494	1.99159	0.65701	0.0951796	41.673	14.68		Likely_benign	7.223e-05	0.000576	5.881e-05
AMP-PD	KMT2B	19	35723949	G	A	c.3276G>A	p.Ser1092%3D	synonymous	0	2	0	0.0006494	1.99159	0.65701	0.0951796	41.673	11.38		Benign/Likely_benign	0.00151	0.002594	0.002265
AMP-PD	KMT2B	19	35723964	C	T	c.3291C>T	p.Pro1097%3D	synonymous	1	3	0.003247	0.000974	4.29269	0.136933	0.629373	29.2787	3.855		Benign	0.02687	0.001153	0.0003088
AMP-PD	KMT2B	19	35723990	G	A	c.3317G>A	p.Arg1106Gln	missense	0	2	0	0.0006494	1.99159	0.65701	0.0951796	41.673	25	0.2464	Conflicting_classifications_of_pathogenicity	0.000388	0	0.0007649
AMP-PD	KMT2B	19	35724624	G	A	c.3335-13G>A		splice_polypyrimidine_tract,intron	0	1	0	0.0003247	3.32147	0.462878	0.134723	81.8873	7.325		Likely_benign	0.0003354	0	0.0006027
AMP-PD	KMT2B	19	35724655	C	T	c.3353C>T	p.Pro1118Leu	missense	0	1	0	0.0003247	3.32147	0.462878	0.134723	81.8873	24.9	0.0751	Uncertain_significance	6.57e-06	0	1.47e-05
AMP-PD	KMT2B	19	35725466	A	T	c.3643-13A>T		splice_polypyrimidine_tract,intron	0	5	0	0.001623	0.903501	0.945317	0.0497218	16.4176	1.375		Benign	0.001125	0	0.001441
AMP-PD	KMT2B	19	35725550	C	G	c.3714C>G	p.Pro1238%3D	synonymous	0	1	0	0.0003247	3.32147	0.462878	0.134723	81.8873	7.877		Likely_benign	0.0001575	0	0.0002646
AMP-PD	KMT2B	19	35727139	C	T	c.4004-17C>T		splice_polypyrimidine_tract,intron	1	8	0.003247	0.002597	1.76183	0.524384	0.30809	10.0752	0.23		Benign	0.00176	0	0.003338
AMP-PD	KMT2B	19	35727448	C	T	c.4128C>T	p.Tyr1376%3D	synonymous	0	1	0	0.0003247	3.32147	0.462878	0.134723	81.8873	1.062		Benign/Likely_benign	5.909e-05	0.000288	8.822e-05
AMP-PD	KMT2B	19	35727539	G	A	c.4219G>A	p.Gly1407Arg	missense	0	1	0	0.0003247	3.32147	0.462878	0.134723	81.8873	24.4	0.1609	Benign/Likely_benign	0.000499	0	0.000397
AMP-PD	KMT2B	19	35728873	A	G	c.4671A>G	p.Pro1557%3D	synonymous	0	2	0	0.0006494	1.99159	0.65701	0.0951796	41.673	6.499		Benign/Likely_benign	6.572e-05	0	7.351e-05
AMP-PD	KMT2B	19	35728970	A	C	c.4688-15A>C		splice_polypyrimidine_tract,intron	0	5	0	0.001623	0.903501	0.945317	0.0497218	16.4176	4.301		Benign/Likely_benign	0.0005652	0.0072	0.0006766
AMP-PD	KMT2B	19	35730331	C	T	c.5077-11C>T		splice_polypyrimidine_tract,intron	0	1	0	0.0003247	3.32147	0.462878	0.134723	81.8873	1.257		Benign/Likely_benign	0.003874	0	0
AMP-PD	KMT2B	19	35730452	C	T	c.5187C>T	p.Asn1729%3D	synonymous	0	1	0	0.0003247	3.32147	0.462878	0.134723	81.8873	3.956		Benign/Likely_benign	0.00384	0	0
AMP-PD	KMT2B	19	35732437	C	T	c.5888C>T	p.Pro1963Leu	missense	1	1	0.003247	0.0003247	10.0293	0.046449	1.03689	97.0084	8.74	0.0593	Likely_benign	0.0003676	0	0.0005881
AMP-PD	KMT2B	19	35732576	C	T	c.6027C>T	p.Ala2009%3D	synonymous	0	2	0	0.0006494	1.99159	0.65701	0.0951796	41.673	5.706		Benign/Likely_benign	6.57e-05	0	0.0001029
AMP-PD	KMT2B	19	35732600	C	T	c.6051C>T	p.His2017%3D	synonymous	0	4	0	0.001299	1.105	0.946685	0.059212	20.6212	1.041		Benign/Likely_benign	0.0005253	0	0.0009264
AMP-PD	KMT2B	19	35732678	C	T	c.6129C>T	p.Ser2043%3D	synonymous	0	1	0	0.0003247	3.32147	0.462878	0.134723	81.8873	6.082			4.595e-05	0	0
AMP-PD	KMT2B	19	35732750	C	T	c.6201C>T	p.Gly2067%3D	synonymous	0	3	0	0.000974	1.42164	0.816276	0.0730913	27.6511	18.65		Likely_benign	0.0002035	0	0.0003088
AMP-PD	KMT2B	19	35732798	G	T	c.6249G>T	p.Thr2083%3D	synonymous	0	5	0	0.001623	0.903501	0.945317	0.0497218	16.4176	4.756		Benign/Likely_benign	0.0005975	0.007488	0.0007206
AMP-PD	KMT2B	19	35732870	G	A	c.6321G>A	p.Glu2107%3D	synonymous	1	14	0.003247	0.004545	1.02875	0.97376	0.189969	5.57111	4.366		Benign/Likely_benign	0.002902	0.00317	0.004205
AMP-PD	KMT2B	19	35732879	A	G	c.6330A>G	p.Pro2110%3D	synonymous	0	1	0	0.0003247	3.32147	0.462878	0.134723	81.8873	0.045		Benign	0.0003874	0	4.412e-05
AMP-PD	KMT2B	19	35732888	T	C	c.6339T>C	p.Ile2113%3D	synonymous	0	1	0	0.0003247	3.32147	0.462878	0.134723	81.8873	4.857		Likely_benign	8.548e-05	0	0.0001029
AMP-PD	KMT2B	19	35733177	C	T	c.6628C>T	p.Pro2210Ser	missense	0	2	0	0.0006494	1.99159	0.65701	0.0951796	41.673	20.5	0.0756	Likely_benign	0.0001446	0	0.0002207
AMP-PD	KMT2B	19	35733229	C	T	c.6680C>T	p.Thr2227Met	missense	0	1	0	0.0003247	3.32147	0.462878	0.134723	81.8873	21.9	0.106	Benign	0.0005336	0	0.000678
AMP-PD	KMT2B	19	35733272	C	T	c.6723C>T	p.Gly2241%3D	synonymous	0	1	0	0.0003247	3.32147	0.462878	0.134723	81.8873	2.212		Benign	0.02317	0	0.0002658
AMP-PD	KMT2B	19	35733416	G	A	c.6867G>A	p.Pro2289%3D	synonymous	1	2	0.003247	0.0006494	6.01368	0.0834046	0.788968	45.8375	6.035		Likely_benign	0.0005057	0	0.0008148
AMP-PD	KMT2B	19	35733426	C	T	c.6877C>T	p.Pro2293Ser	missense	0	1	0	0.0003247	3.32147	0.462878	0.134723	81.8873	22.2	0.0777	Likely_benign	0.0001709	0	0.0003089
AMP-PD	KMT2B	19	35733746	C	A	c.7050-17C>A		splice_polypyrimidine_tract,intron	0	1	0	0.0003247	3.32147	0.462878	0.134723	81.8873	19.9		Likely_benign	4.598e-05	0	0.000103
AMP-PD	KMT2B	19	35736834	G	T	c.7297+7G>T		splice_region,intron	0	1	0	0.0003247	3.32147	0.462878	0.134723	81.8873	0.338		Benign/Likely_benign	0.0003613	0	0.0006618
AMP-PD	KMT2B	19	35738107	C	T	c.7788C>T	p.Asp2596%3D	synonymous	0	1	0	0.0003247	3.32147	0.462878	0.134723	81.8873	2.444		Likely_benign	0.0001644	0	0.0002647
AMP-PD	KMT2B	19	35738562	G	A	c.*5G>A		3_prime_UTR	0	1	0	0.0003247	3.32147	0.462878	0.134723	81.8873	11.5			2.629e-05	0	4.411e-05
AMP-PD	KMT2B	19	35738576	C	T	c.*19C>T		3_prime_UTR	4	26	0.01299	0.008442	1.70883	0.3	0.620357	4.70714	6.262		Benign	0.004819	0.0124	0.008086
AMP-PD	KMT2B	19	35738599	C	T	c.*42C>T		3_prime_UTR	0	1	0	0.0003247	3.32147	0.462878	0.134723	81.8873	13.45			0.0002695	0.0072	0.000147
AMP-PD	KMT2B	19	35738600	G	A	c.*43G>A		3_prime_UTR	0	1	0	0.0003247	3.32147	0.462878	0.134723	81.8873	8.605			6.576e-05	0	0.0001029
AMP-PD	KMT2B	19	35738623	C	T	c.*66C>T		3_prime_UTR	1	3	0.003247	0.000974	4.29269	0.136933	0.629373	29.2787	12.85		Benign	0.02692	0.001153	0.0002794
AMP-PD	KMT2B	19	35738740	C	T	c.*183C>T		3_prime_UTR	0	10	0	0.003247	0.471721	0.604318	0.0275081	8.08929	11.43			0.001556	0	0.002014
AMP-PD	PLEKHG2	19	39415138	C	T	c.256C>T	p.Arg86Cys	missense	0	2	0	0.0006494	1.99159	0.65701	0.0951796	41.673	23.6	0.1309	Uncertain_significance	0.0001247	0	0.0002058
AMP-PD	PLEKHG2	19	39415160	G	A	c.278G>A	p.Gly93Glu	missense	0	1	0	0.0003247	3.32147	0.462878	0.134723	81.8873	21.9	0.1172	Uncertain_significance	8.533e-05	0	0.0001323
AMP-PD	PLEKHG2	19	39415226	G	A	c.344G>A	p.Arg115Gln	missense	0	2	0	0.0006494	1.99159	0.65701	0.0951796	41.673	24.2	0.1196		6.573e-06	0	1.47e-05
AMP-PD	PLEKHG2	19	39415383	C	T	c.423C>T	p.Ser141%3D	synonymous	0	2	0	0.0006494	1.99159	0.65701	0.0951796	41.673	8.29		Likely_benign	6.567e-05	0	0.0001176
AMP-PD	PLEKHG2	19	39415432	T	C	c.472T>C	p.Phe158Leu	missense	0	8	0	0.002597	0.583476	0.71168	0.0335149	10.158	23.6	0.9964	Benign/Likely_benign	0.0003689	0.01241	7.36e-05
AMP-PD	PLEKHG2	19	39416877	G	C	c.621G>C	p.Ser207%3D	synonymous	2	4	0.006494	0.001299	5.59745	0.0299395	1.18212	26.5044	0.102		Likely_benign	0.00109	0.004035	0.002117
AMP-PD	PLEKHG2	19	39417991	C	T	c.969C>T	p.Gly323%3D	synonymous	0	1	0	0.0003247	3.32147	0.462878	0.134723	81.8873	5.185		Likely_benign	7.226e-05	0	5.881e-05
AMP-PD	PLEKHG2	19	39418024	G	A	c.1002G>A	p.Glu334%3D	synonymous	0	2	0	0.0006494	1.99159	0.65701	0.0951796	41.673	12.47		Likely_benign	0.0002495	0	0.0005145
AMP-PD	PLEKHG2	19	39418096	C	T	c.1074C>T	p.Gly358%3D	synonymous	0	2	0	0.0006494	1.99159	0.65701	0.0951796	41.673	15.63		Likely_benign	0.0001051	0	0.0001617
AMP-PD	PLEKHG2	19	39418900	C	T	c.1177-17C>T		splice_polypyrimidine_tract,intron	0	13	0	0.004221	0.366175	0.486182	0.0216617	6.18994	1.533		Benign	0.001353	0.03285	0.0002353
AMP-PD	PLEKHG2	19	39419000	C	G	c.1260C>G	p.Ala420%3D	synonymous	0	2	0	0.0006494	1.99159	0.65701	0.0951796	41.673	12.97		Likely_benign	0.0002168	0	0.0002498
AMP-PD	PLEKHG2	19	39420979	G	A	c.1430G>A	p.Arg477Gln	missense	1	1	0.003247	0.0003247	10.0293	0.046449	1.03689	97.0084	22	0.1105		0.0001709	0	0.0001176
AMP-PD	PLEKHG2	19	39422230	C	T	c.1619C>T	p.Thr540Ile	missense	1	1	0.003247	0.0003247	10.0293	0.046449	1.03689	97.0084	22.7	0.3242	Benign	0.01388	0	0.0002646
AMP-PD	PLEKHG2	19	39422293	G	A	c.1677+5G>A		splice_donor_5th_base,intron	0	1	0	0.0003247	3.32147	0.462878	0.134723	81.8873	22.6		Uncertain_significance	5.915e-05	0	0.0001323
AMP-PD	PLEKHG2	19	39422733	C	T	c.1679C>T	p.Pro560Leu	missense,splice_region	0	2	0	0.0006494	1.99159	0.65701	0.0951796	41.673	17.78	0.0736	Uncertain_significance	0.0001841	0	0.0002058
AMP-PD	PLEKHG2	19	39422761	C	T	c.1707C>T	p.Pro569%3D	synonymous	0	1	0	0.0003247	3.32147	0.462878	0.134723	81.8873	3.994		Benign/Likely_benign	0.0003744	0.0002882	0.0001323
AMP-PD	PLEKHG2	19	39422762	G	A	c.1708G>A	p.Gly570Arg	missense	0	1	0	0.0003247	3.32147	0.462878	0.134723	81.8873	12.1	0.0916	Conflicting_classifications_of_pathogenicity	9.867e-05	0	0.0001471
AMP-PD	PLEKHG2	19	39422776	G	T	c.1722G>T	p.Val574%3D	synonymous	1	5	0.003247	0.001623	2.72816	0.277928	0.445125	16.7208	2.712		Likely_benign	0.0007291	0	0.00122
AMP-PD	PLEKHG2	19	39422782	C	T	c.1728C>T	p.Gly576%3D	synonymous	0	1	0	0.0003247	3.32147	0.462878	0.134723	81.8873	1.472			2.63e-05	0	0
AMP-PD	PLEKHG2	19	39422894	G	A	c.1840G>A	p.Val614Ile	missense	0	1	0	0.0003247	3.32147	0.462878	0.134723	81.8873	21.7	0.0933	Uncertain_significance	5.909e-05	0	7.35e-05
AMP-PD	PLEKHG2	19	39423231	C	T	c.2177C>T	p.Ser726Leu	missense	0	1	0	0.0003247	3.32147	0.462878	0.134723	81.8873	7.292	0.0759
AMP-PD	PLEKHG2	19	39423254	G	A	c.2200G>A	p.Glu734Lys	missense	0	1	0	0.0003247	3.32147	0.462878	0.134723	81.8873	19.14	0.0824	Benign	0.007384	0	8.818e-05
AMP-PD	PLEKHG2	19	39423338	C	T	c.2284C>T	p.Arg762Cys	missense	0	2	0	0.0006494	1.99159	0.65701	0.0951796	41.673	27.5	0.1565	Uncertain_significance	0.0003744	0	0.0006614
AMP-PD	PLEKHG2	19	39423455	G	A	c.2401G>A	p.Gly801Arg	missense	0	1	0	0.0003247	3.32147	0.462878	0.134723	81.8873	2.536	0.0714	Uncertain_significance	5.254e-05	0	8.819e-05
AMP-PD	PLEKHG2	19	39423519	G	A	c.2465G>A	p.Arg822Gln	missense	0	1	0	0.0003247	3.32147	0.462878	0.134723	81.8873	28.2	0.1556	Uncertain_significance	0.000256	0	2.94e-05
AMP-PD	PLEKHG2	19	39423585	G	C	c.2531G>C	p.Arg844Pro	missense	0	2	0	0.0006494	1.99159	0.65701	0.0951796	41.673	26.3	0.3448	Likely_benign	0.0004398	0.000576	0.0003969
AMP-PD	PLEKHG2	19	39423927	G	A	c.2794G>A	p.Val932Ile	missense	0	3	0	0.000974	1.42164	0.816276	0.0730913	27.6511	0.197	0.0827	Uncertain_significance	0.0004137	0	0.0006321
AMP-PD	PLEKHG2	19	39424033	C	T	c.2900C>T	p.Pro967Leu	missense	0	1	0	0.0003247	3.32147	0.462878	0.134723	81.8873	6.178	0.1034	Uncertain_significance	4.599e-05	0	4.412e-05
AMP-PD	PLEKHG2	19	39424034	G	A	c.2901G>A	p.Pro967%3D	synonymous	3	30	0.00974	0.00974	1.14413	0.813503	0.373799	3.50199	1.478		Benign/Likely_benign	0.005502	0.0026	0.007805
AMP-PD	PLEKHG2	19	39424113	C	T	c.2980C>T	p.His994Tyr	missense	1	0	0.003247	0	30.1075	0.0373247	1.22117	742.288	3.65	0.097		2.629e-05	0	5.879e-05
AMP-PD	PLEKHG2	19	39424140	G	A	c.3007G>A	p.Ala1003Thr	missense	0	2	0	0.0006494	1.99159	0.65701	0.0951796	41.673	0.031	0.0676	Conflicting_classifications_of_pathogenicity	0.0002169	0	0.0003971
AMP-PD	PLEKHG2	19	39424142	C	T	c.3009C>T	p.Ala1003%3D	synonymous	0	1	0	0.0003247	3.32147	0.462878	0.134723	81.8873	2.265		Likely_benign	0.0001708	0.004323	0.0001029
AMP-PD	PLEKHG2	19	39424179	G	A	c.3046G>A	p.Val1016Ile	missense	0	1	0	0.0003247	3.32147	0.462878	0.134723	81.8873	5.029	0.0807	Uncertain_significance	0.0001906	0	0.00025
AMP-PD	PLEKHG2	19	39424438	C	T	c.3305C>T	p.Pro1102Leu	missense	0	1	0	0.0003247	3.32147	0.462878	0.134723	81.8873	16.33	0.1009	Uncertain_significance	0.0001183	0	0.0002646
AMP-PD	PLEKHG2	19	39424653	G	A	c.3520G>A	p.Gly1174Ser	missense	0	1	0	0.0003247	3.32147	0.462878	0.134723	81.8873	13.38	0.1021	Uncertain_significance	7.232e-05	0	0.0001176
AMP-PD	PLEKHG2	19	39424729	A	G	c.3596A>G	p.Glu1199Gly	missense	0	1	0	0.0003247	3.32147	0.462878	0.134723	81.8873	14.74	0.0857		6.574e-06	0	1.47e-05
AMP-PD	PLEKHG2	19	39424853	A	T	c.3720A>T	p.Pro1240%3D	synonymous	0	3	0	0.000974	1.42164	0.816276	0.0730913	27.6511	3.408		Likely_benign	5.91e-05	0	0.0001323
AMP-PD	PLEKHG2	19	39425010	C	T	c.3877C>T	p.Arg1293Trp	missense	0	1	0	0.0003247	3.32147	0.462878	0.134723	81.8873	24.3	0.4573	Benign	0.00298	0	0.000147
AMP-PD	PLEKHG2	19	39425022	G	C	c.3889G>C	p.Gly1297Arg	missense	2	14	0.006494	0.004545	1.72583	0.429049	0.446284	6.67401	24.2	0.1569	Likely_benign	0.002935	0	0.005057
AMP-PD	PLEKHG2	19	39425165	C	T	c.4032C>T	p.Gly1344%3D	synonymous	0	1	0	0.0003247	3.32147	0.462878	0.134723	81.8873	1.82		Likely_benign	0.0001182	0	0.0001911
AMP-PD	PLEKHG2	19	39425172	G	A	c.4039G>A	p.Gly1347Arg	missense	1	0	0.003247	0	30.1075	0.0373247	1.22117	742.288	26.2	0.5423	Uncertain_significance	0.0001116	0	0.0001764
AMP-PD	PLEKHG2	19	39425236	A	G	c.4103A>G	p.Gln1368Arg	missense	1	9	0.003247	0.002922	1.57535	0.60663	0.279278	8.8862	22.2	0.0738	Benign/Likely_benign	0.002074	0.01959	0.002264
AMP-PD	PLEKHG2	19	39425256	A	G	c.4123A>G	p.Arg1375Gly	missense	0	1	0	0.0003247	3.32147	0.462878	0.134723	81.8873	19.69	0.1424	Uncertain_significance	0.0005449	0.001152	0.0002205
AMP-PD	PLEKHG2	19	39425264	G	A	c.4131G>A	p.Gln1377%3D	synonymous	1	5	0.003247	0.001623	2.72816	0.277928	0.445125	16.7208	2.979		Benign/Likely_benign	0.00258	0.003744	0.001191
AMP-PD	PLEKHG2	19	39425318	A	G	c.*24A>G		3_prime_UTR	0	5	0	0.001623	0.903501	0.945317	0.0497218	16.4176	8.575		Likely_benign	0.05891	0.001728	0.001205
AMP-PD	PLEKHG2	19	39425784	G	A	c.*490G>A		3_prime_UTR	3	28	0.00974	0.009091	1.22604	0.721989	0.398984	3.76753	0.956			0.006232	0.006916	0.008691
AMP-PD	PLEKHG2	19	39426048	A	G	c.*754A>G		3_prime_UTR	0	4	0	0.001299	1.105	0.946685	0.059212	20.6212	2.282			0.0007041	0	0.00131
AMP-PD	PLEKHG2	19	39426112	C	T	c.*818C>T		3_prime_UTR	2	2	0.006494	0.0006494	10.0885	0.010092	1.73402	58.695	2.405			0.000545	0	0.0008821
AMP-PD	PLEKHG2	19	39426113	G	A	c.*819G>A		3_prime_UTR	0	5	0	0.001623	0.903501	0.945317	0.0497218	16.4176	0.092			0.06025	0.001729	0.001206
AMP-PD	PLEKHG2	19	39426969	G	A	c.*1675G>A		3_prime_UTR	0	1	0	0.0003247	3.32147	0.462878	0.134723	81.8873	1.335			0.001008	0	0
AMP-PD	PLEKHG2	19	39427307	G	A	c.*2013G>A		3_prime_UTR	0	1	0	0.0003247	3.32147	0.462878	0.134723	81.8873	0.34			3.985e-05	0	8.841e-05
AMP-PD	PLEKHG2	19	39427610	G	A	c.*2316G>A		3_prime_UTR	0	2	0	0.0006494	1.99159	0.65701	0.0951796	41.673	1.037			0.005003	0	7.349e-05
AMP-PD	PLEKHG2	19	39427960	C	T	c.*2666C>T		3_prime_UTR	0	18	0	0.005844	0.266334	0.356781	0.0159716	4.44124	0.617			0.01364	0.02824	0.001867
AMP-PD	ATP1A3	19	41966831	A	G	c.*106T>C		3_prime_UTR	0	10	0	0.003247	0.471721	0.604318	0.0275081	8.08929	2.146		Benign/Likely_benign	0.01195	0.03788	0.0003832
AMP-PD	ATP1A3	19	41966918	C	T	c.*19G>A		3_prime_UTR	0	3	0	0.000974	1.42164	0.816276	0.0730913	27.6511	7.44			0.0001252	0	0.0002208
AMP-PD	ATP1A3	19	41967697	G	A	c.2886C>T	p.Pro962%3D	synonymous	0	2	0	0.0006494	1.99159	0.65701	0.0951796	41.673	1.201		Benign/Likely_benign	5.261e-05	0	7.354e-05
AMP-PD	ATP1A3	19	41969513	G	A	c.2610C>T	p.Pro870%3D	synonymous	0	10	0	0.003247	0.471721	0.604318	0.0275081	8.08929	0.881		Benign	0.007389	0.03948	0.0003529
AMP-PD	ATP1A3	19	41970240	C	T	c.2487G>A	p.Pro829%3D	synonymous	1	22	0.003247	0.007143	0.659501	0.623308	0.125255	3.47245	1.194		Benign	0.007465	0.003174	0.01286
AMP-PD	ATP1A3	19	41970324	C	T	c.2419-16G>A		splice_polypyrimidine_tract,intron	0	3	0	0.000974	1.42164	0.816276	0.0730913	27.6511	3.674		Likely_benign	8.549e-05	0.001153	8.828e-05
AMP-PD	ATP1A3	19	41970487	A	G	c.2319T>C	p.Asn773%3D	synonymous	0	10	0	0.003247	0.471721	0.604318	0.0275081	8.08929	8.357		Benign	0.01146	0.03948	0.0003971
AMP-PD	ATP1A3	19	41976542	G	A	c.1968C>T	p.His656%3D	synonymous	0	1	0	0.0003247	3.32147	0.462878	0.134723	81.8873	0.935		Likely_benign	9.192e-05	0	0.000147
AMP-PD	ATP1A3	19	41977955	C	T	c.1924G>A	p.Val642Ile	missense	1	1	0.003247	0.0003247	10.0293	0.046449	1.03689	97.0084	24.4	0.0814	Conflicting_classifications_of_pathogenicity	4.599e-05	0	7.351e-05
AMP-PD	ATP1A3	19	41977956	G	A	c.1923C>T	p.Pro641%3D	synonymous	0	1	0	0.0003247	3.32147	0.462878	0.134723	81.8873	1.12		Likely_benign	4.598e-05	0	0
AMP-PD	ATP1A3	19	41978262	G	A	c.1695C>T	p.Asp565%3D	synonymous	1	4	0.003247	0.001299	3.33659	0.203046	0.521843	21.3337	1.864		Benign/Likely_benign	0.0001971	0.007493	4.409e-05
AMP-PD	ATP1A3	19	41978769	G	A	c.1467C>T	p.Asn489%3D	synonymous	0	1	0	0.0003247	3.32147	0.462878	0.134723	81.8873	0.261		Likely_benign	3.944e-05	0	1.47e-05
AMP-PD	ATP1A3	19	41981616	C	T	c.1323G>A	p.Ala441%3D	synonymous	2	28	0.006494	0.009091	0.870003	0.834142	0.23627	3.20355	10.84		Conflicting_classifications_of_pathogenicity	0.006198	0.001441	0.01069
AMP-PD	ATP1A3	19	41981902	G	A	c.1192+6C>T		splice_donor_region,intron	0	1	0	0.0003247	3.32147	0.462878	0.134723	81.8873	0.695		Benign/Likely_benign	0.0002297	0	4.41e-05
AMP-PD	ATP1A3	19	41984996	G	A	c.915C>T	p.Tyr305%3D	synonymous	0	2	0	0.0006494	1.99159	0.65701	0.0951796	41.673	3.118		Likely_benign	7.877e-05	0.002882	1.47e-05
AMP-PD	ATP1A3	19	41985095	C	T	c.816G>A	p.Thr272%3D	synonymous	1	11	0.003247	0.003571	1.29967	0.763789	0.235166	7.18282	5.853		Benign/Likely_benign	0.001464	0.01153	0.00169
AMP-PD	ATP1A3	19	41985125	G	A	c.786C>T	p.Thr262%3D	synonymous	0	1	0	0.0003247	3.32147	0.462878	0.134723	81.8873	8.138		Benign/Likely_benign	5.251e-05	0.001152	2.94e-05
AMP-PD	ATP1A3	19	41987936	G	A	c.357C>T	p.Asn119%3D	splice_region,synonymous	3	6	0.00974	0.001948	5.45392	0.0111568	1.47137	20.2161	0.216		Benign/Likely_benign	0.0013	0.0008641	0.002
AMP-PD	ATP1A3	19	41988005	G	A	c.288C>T	p.Ile96%3D	synonymous	0	1	0	0.0003247	3.32147	0.462878	0.134723	81.8873	0.749		Benign/Likely_benign	0.0001379	0	0.0002058
AMP-PD	ATP1A3	19	41988086	T	A	c.207A>T	p.Ala69%3D	synonymous	0	1	0	0.0003247	3.32147	0.462878	0.134723	81.8873	0.123		Benign/Likely_benign	0.000421	0	4.416e-05
AMP-PD	ATP1A3	19	41988144	G	C	c.154-5C>G		splice_region,splice_polypyrimidine_tract,intron	0	4	0	0.001299	1.105	0.946685	0.059212	20.6212	12.84		Benign	0.002253	0.000576	0.003147
AMP-PD	VPS16	20	2860283	G	A	c.285G>A	p.Glu95%3D	synonymous	0	5	0	0.001623	0.903501	0.945317	0.0497218	16.4176	8.567		Benign	0.01553	0.001153	0.002352
AMP-PD	VPS16	20	2860284	G	A	c.286G>A	p.Glu96Lys	missense	0	1	0	0.0003247	3.32147	0.462878	0.134723	81.8873	29.4	0.6324	Uncertain_significance	0.0001906	0	0.0003382
AMP-PD	VPS16	20	2860435	C	T	c.370-14C>T		splice_polypyrimidine_tract,intron	3	19	0.00974	0.006169	1.80257	0.315267	0.570764	5.69284	0.716			0.004021	0.01787	0.003544
AMP-PD	VPS16	20	2860454	G	A	c.375G>A	p.Val125%3D	synonymous	0	6	0	0.001948	0.764003	0.854708	0.0428337	13.6271	0.228		Likely_benign	0.001386	0	0.002338
AMP-PD	VPS16	20	2860505	C	T	c.426C>T	p.Ser142%3D	synonymous	0	1	0	0.0003247	3.32147	0.462878	0.134723	81.8873	1.844			0.000184	0	0.0003676
AMP-PD	VPS16	20	2860511	G	A	c.432G>A	p.Val144%3D	synonymous	0	2	0	0.0006494	1.99159	0.65701	0.0951796	41.673	7.558			0.0002563	0.00576	0.0002353
AMP-PD	VPS16	20	2860738	C	T	c.515-10C>T		splice_polypyrimidine_tract,intron	2	31	0.006494	0.01006	0.785584	0.715676	0.214399	2.87847	3.461			0.00682	0.02333	0.008114
AMP-PD	VPS16	20	2860821	G	A	c.588G>A	p.Gly196%3D	synonymous	0	1	0	0.0003247	3.32147	0.462878	0.134723	81.8873	1.947			4.598e-05	0	0.0001029
AMP-PD	VPS16	20	2860849	G	A	c.616G>A	p.Ala206Thr	missense	0	3	0	0.000974	1.42164	0.816276	0.0730913	27.6511	2.999	0.0636		0.002461	0	0.0008526
AMP-PD	VPS16	20	2860975	C	T	c.636C>T	p.Pro212%3D	synonymous	2	0	0.006494	0	50.5082	0.0114736	2.4137	1056.92	5.649		Likely_benign	0.0008009	0.004611	0.001205
AMP-PD	VPS16	20	2861685	G	A	c.880G>A	p.Asp294Asn	missense	0	1	0	0.0003247	3.32147	0.462878	0.134723	81.8873	17.02	0.0704	Uncertain_significance	0.0002824	0	0.0004706
AMP-PD	VPS16	20	2861809	G	A	c.904G>A	p.Val302Met	missense	0	2	0	0.0006494	1.99159	0.65701	0.0951796	41.673	22.3	0.1903	Uncertain_significance	0.0003349	0.001153	0.0004851
AMP-PD	VPS16	20	2861866	C	T	c.961C>T	p.Arg321Cys	missense	0	1	0	0.0003247	3.32147	0.462878	0.134723	81.8873	25.1	0.1251		8.542e-05	0	2.94e-05
AMP-PD	VPS16	20	2862609	C	T	c.1102C>T	p.Arg368Trp	missense	0	1	0	0.0003247	3.32147	0.462878	0.134723	81.8873	26.7	0.7848	Uncertain_significance	7.888e-05	0	0.0001617
AMP-PD	VPS16	20	2862800	T	C	c.1204-7T>C		splice_region,splice_polypyrimidine_tract,intron	0	1	0	0.0003247	3.32147	0.462878	0.134723	81.8873	13.37			0.000322	0	0.0002205
AMP-PD	VPS16	20	2863051	C	T	c.1332-14C>T		splice_polypyrimidine_tract,intron	0	1	0	0.0003247	3.32147	0.462878	0.134723	81.8873	15.23			0.0002037	0.002307	5.881e-05
AMP-PD	VPS16	20	2863081	A	G	c.1348A>G	p.Ile450Val	missense	0	4	0	0.001299	1.105	0.946685	0.059212	20.6212	18.52	0.0648	Likely_benign	0.0005256	0	0.0009851
AMP-PD	VPS16	20	2863278	C	T	c.1368-12C>T		splice_polypyrimidine_tract,intron	0	2	0	0.0006494	1.99159	0.65701	0.0951796	41.673	2.027			0.0001643	0.00576	1.47e-05
AMP-PD	VPS16	20	2863315	C	T	c.1393C>T	p.Leu465%3D	synonymous	0	3	0	0.000974	1.42164	0.816276	0.0730913	27.6511	9.924			0.002462	0	0.0008527
AMP-PD	VPS16	20	2864033	G	A	c.1561G>A	p.Asp521Asn	missense	2	14	0.006494	0.004545	1.72583	0.429049	0.446284	6.67401	25.1	0.1729	Likely_benign	0.001964	0.008656	0.003309
AMP-PD	VPS16	20	2864265	C	T	c.1698C>T	p.Ile566%3D	synonymous	0	8	0	0.002597	0.583476	0.71168	0.0335149	10.158	2.531		Benign	0.02144	0.001153	0.00319
AMP-PD	VPS16	20	2864356	C	G	c.1721-9C>G		splice_polypyrimidine_tract,intron	0	1	0	0.0003247	3.32147	0.462878	0.134723	81.8873	0.034			2.629e-05	0	4.411e-05
AMP-PD	VPS16	20	2864568	G	A	c.1840G>A	p.Glu614Lys	missense	1	12	0.003247	0.003896	1.19492	0.837492	0.217911	6.55234	23.3	0.4796	Likely_benign	0.002836	0.01267	0.003999
AMP-PD	VPS16	20	2865171	C	T	c.2028C>T	p.Leu676%3D	synonymous	1	2	0.003247	0.0006494	6.01368	0.0834046	0.788968	45.8375	9.45		Likely_benign	0.0005187	0	0.001073
AMP-PD	VPS16	20	2866250	C	T	c.2310C>T	p.Tyr770%3D	synonymous	0	1	0	0.0003247	3.32147	0.462878	0.134723	81.8873	1.396		Likely_benign	0.0003221	0	0.0001471
AMP-PD	VPS16	20	2866417	G	T	c.2376-13G>T		splice_polypyrimidine_tract,intron	4	24	0.01299	0.007792	1.85077	0.236423	0.667985	5.12788	4.727			0.005149	0.001729	0.00841
AMP-PD	VPS16	20	2866682	G	A	c.*108G>A		3_prime_UTR	0	3	0	0.000974	1.42164	0.816276	0.0730913	27.6511	2.164			0.002456	0	0.0008674
AMP-PD	VPS16	20	2866731	C	T	c.*157C>T		3_prime_UTR	0	8	0	0.002597	0.583476	0.71168	0.0335149	10.158	4.573			0.02718	0.001153	0.003219
AMP-PD	KCTD17	22	37051890	C	G	c.130C>G	p.Arg44Gly	missense	0	1	0	0.0003247	3.32147	0.462878	0.134723	81.8873	28.5
AMP-PD	KCTD17	22	37056417	G	A	c.390+6G>A		splice_donor_region,intron	0	1	0	0.0003247	3.32147	0.462878	0.134723	81.8873	11.89		Likely_benign	0.001064	0	0.00169
AMP-PD	KCTD17	22	37059383	A	G	c.557A>G	p.Lys186Arg	missense	0	1	0	0.0003247	3.32147	0.462878	0.134723	81.8873	23.7		Uncertain_significance	6.574e-06	0	0
UKBB	MECR	1	29192743	T	C	c.*1279A>G		3_prime_UTR	5	21	0.01799	0.007495	2.60243	0.0490184	1.00411	6.74496	5.025			0.004704	0	0.006896
UKBB	MECR	1	29192759	G	A	c.*1263C>T		3_prime_UTR	0	2	0	0.0007072	1.99113	0.657144	0.0951342	41.6736	2.85			0.001754	0.04179	0.001117
UKBB	MECR	1	29192806	G	A	c.*1216C>T		3_prime_UTR	0	1	0	0.0003509	3.32082	0.462983	0.134666	81.8905	2.549			0.0004075	0	0.000838
UKBB	MECR	1	29192863	A	G	c.*1159T>C		3_prime_UTR	2	15	0.007143	0.005293	1.61346	0.486293	0.419637	6.2036	0.13			0.002241	0.002594	0.003779
UKBB	MECR	1	29192979-29192980	-	TGT	c.*1040_*1042dup		3_prime_UTR	1	0	0.003704	0	30.1134	0.0373277	1.22112	742.609	1.166			2.032e-05	0	0
UKBB	MECR	1	29193086	A	C	c.*936T>G		3_prime_UTR	0	1	0	0.0003597	3.32082	0.462983	0.134666	81.8905	1.992
UKBB	MECR	1	29193115	T	C	c.*907A>G		3_prime_UTR	0	1	0	0.0003592	3.32082	0.462983	0.134666	81.8905	4.636
UKBB	MECR	1	29193402	T	C	c.*620A>G		3_prime_UTR	1	1	0.003546	0.0003482	10.0309	0.0464659	1.03671	97.0563	0.524			1.315e-05	0	1.47e-05
UKBB	MECR	1	29193431	T	C	c.*591A>G		3_prime_UTR	0	2	0	0.0006906	1.99113	0.657144	0.0951342	41.6736	0.737			0.01332	0	0.0004997
UKBB	MECR	1	29193532	T	C	c.*490A>G		3_prime_UTR	0	1	0	0.0003499	3.32082	0.462983	0.134666	81.8905	0.511
UKBB	MECR	1	29193534	C	T	c.*488G>A		3_prime_UTR	0	1	0	0.0003499	3.32082	0.462983	0.134666	81.8905	0.452
UKBB	MECR	1	29193613	C	T	c.*409G>A		3_prime_UTR	2	23	0.007042	0.00807	1.05831	0.932687	0.284113	3.94215	1.448			0.004037	0.01066	0.00632
UKBB	MECR	1	29193700	G	T	c.*322C>A		3_prime_UTR	1	1	0.003472	0.0003453	10.0309	0.0464659	1.03671	97.0563	5.798			9.197e-05	0	0.0001617
UKBB	MECR	1	29193782-29193783	CA	-	c.*241_*242del		3_prime_UTR	0	1	0	0.0003489	3.32082	0.462983	0.134666	81.8905
UKBB	MECR	1	29193798	C	T	c.*224G>A		3_prime_UTR	0	1	0	0.0003489	3.32082	0.462983	0.134666	81.8905	0.756			1.314e-05	0	0
UKBB	MECR	1	29193879	G	T	c.*143C>A		3_prime_UTR	0	1	0	0.0003463	3.32082	0.462983	0.134666	81.8905	1.335
UKBB	MECR	1	29193921	G	C	c.*101C>G		3_prime_UTR	0	2	0	0.000694	1.99113	0.657144	0.0951342	41.6736	5.707			0.0001774	0	0.000294
UKBB	MECR	1	29194142	G	T	c.1002C>A	p.Leu334%3D	synonymous	0	5	0	0.001745	0.903196	0.94514	0.0496922	16.4163	10.19		Likely_benign	0.0004004	0	0.0008232
UKBB	MECR	1	29194183	C	T	c.965-4G>A		splice_region,splice_polypyrimidine_tract,intron	0	3	0	0.00104	1.42126	0.816428	0.0730534	27.6506	4.277		Likely_benign	0.000243	0	0.0003087
UKBB	MECR	1	29202029	G	A	c.670C>T	p.Leu224%3D	synonymous	0	3	0	0.001076	1.42126	0.816428	0.0730534	27.6506	9.709		Benign/Likely_benign	0.001255	0.01469	0.001514
UKBB	MECR	1	29216603	T	A	c.259A>T	p.Ile87Leu	missense	1	0	0.003521	0	30.1134	0.0373277	1.22112	742.609	24.3	0.1807
UKBB	MECR	1	29216620	G	A	c.242C>T	p.Pro81Leu	missense	0	1	0	0.0003504	3.32082	0.462983	0.134666	81.8905	29	0.8552	Uncertain_significance	1.971e-05	0	4.409e-05
UKBB	MECR	1	29230789	G	C	c.118C>G	p.Pro40Ala	missense	0	1	0	0.0003524	3.32082	0.462983	0.134666	81.8905	6.977	0.0585	Uncertain_significance	0.0004267	0	0
UKBB	HPCA	1	32888972	T	C	c.74T>C	p.Leu25Pro	missense	0	1	0	0.0003519	3.32082	0.462983	0.134666	81.8905	27.4	0.197		1.315e-05	0	2.941e-05
UKBB	HPCA	1	32889029	A	G	c.131A>G	p.Asn44Ser	missense	0	1	0	0.0003467	3.32082	0.462983	0.134666	81.8905	21.4	0.0792
UKBB	HPCA	1	32889055	G	A	c.157G>A	p.Ala53Thr	missense	0	1	0	0.0003455	3.32082	0.462983	0.134666	81.8905	32	0.2303		1.971e-05	0	2.94e-05
UKBB	HPCA	1	32889093	C	T	c.195C>T	p.Ala65%3D	synonymous	0	1	0	0.0003434	3.32082	0.462983	0.134666	81.8905	4.102		Likely_benign	0.0002232	0	2.94e-05
UKBB	HPCA	1	32889156	C	A	c.258C>A	p.Ile86%3D	synonymous	0	1	0	0.0003455	3.32082	0.462983	0.134666	81.8905	11.36			6.568e-06	0	1.47e-05
UKBB	HPCA	1	32893904	C	T	c.*42C>T		3_prime_UTR	0	1	0	0.0003475	3.32082	0.462983	0.134666	81.8905	13.18			4.595e-05	0	1.47e-05
UKBB	HPCA	1	32893976	G	T	c.*114G>T		3_prime_UTR	0	1	0	0.0003455	3.32082	0.462983	0.134666	81.8905	8.106			1.971e-05	0	4.409e-05
UKBB	HPCA	1	32894192	G	C	c.*330G>C		3_prime_UTR	0	1	0	0.0003561	3.32082	0.462983	0.134666	81.8905	1.933			1.971e-05	0	2.94e-05
UKBB	HPCA	1	32894355	C	T	c.*493C>T		3_prime_UTR	0	1	0	0.0003521	3.32082	0.462983	0.134666	81.8905	8.748
UKBB	HPCA	1	32894362	G	A	c.*500G>A		3_prime_UTR	0	2	0	0.0007042	1.99113	0.657144	0.0951342	41.6736	3.027			0.0003613	0.0008646	0.0001176
UKBB	HPCA	1	32894455	A	G	c.*593A>G		3_prime_UTR	0	2	0	0.0007168	1.99113	0.657144	0.0951342	41.6736	5.768			0.0007495	0.008929	0.0009562
UKBB	TMEM54	1	32894641	A	G	c.*164T>C		3_prime_UTR	0	2	0	0.0007037	1.99113	0.657144	0.0951342	41.6736	18.99			2.63e-05	0	4.411e-05
UKBB	SLC2A1	1	42925454	T	C	c.*1587A>G		3_prime_UTR	1	13	0.003521	0.004693	1.10538	0.907793	0.202848	6.02358	4.514		Benign	0.003696	0.01901	0.004175
UKBB	SLC2A1	1	42925511	A	C	c.*1530T>G		3_prime_UTR	0	1	0	0.0003618	3.32082	0.462983	0.134666	81.8905	6.637			2.628e-05	0	5.879e-05
UKBB	SLC2A1	1	42925819	G	C	c.*1222C>G		3_prime_UTR	0	1	0	0.0003531	3.32082	0.462983	0.134666	81.8905	6.595			1.315e-05	0	2.94e-05
UKBB	SLC2A1	1	42925906-42925907	-	T	c.*1134dup		3_prime_UTR	0	1	0	0.0003509	3.32082	0.462983	0.134666	81.8905	0.236			2.629e-05	0	0
UKBB	SLC2A1	1	42926257	T	C	c.*784A>G		3_prime_UTR	0	1	0	0.0003544	3.32082	0.462983	0.134666	81.8905	15.27		Uncertain_significance	8.539e-05	0	0.0001617
UKBB	SLC2A1	1	42926291	A	T	c.*750T>A		3_prime_UTR	0	1	0	0.0003463	3.32082	0.462983	0.134666	81.8905	15.73		Uncertain_significance	0.0001247	0.001441	5.879e-05
UKBB	SLC2A1	1	42926390	C	A	c.*651G>T		3_prime_UTR	1	1	0.003597	0.0003499	10.0309	0.0464659	1.03671	97.0563	14.25		Uncertain_significance	9.201e-05	0	0.0001764
UKBB	SLC2A1	1	42926415	C	T	c.*626G>A		3_prime_UTR	0	1	0	0.0003539	3.32082	0.462983	0.134666	81.8905	14.48		Benign	0.001556	0	0.0001911
UKBB	SLC2A1	1	42926695	C	T	c.*346G>A		3_prime_UTR	0	2	0	0.0007077	1.99113	0.657144	0.0951342	41.6736	14.53		Benign	0.001037	0.01758	0.0009554
UKBB	SLC2A1	1	42927124	C	T	c.1396G>A	p.Gly466Ser	missense	0	1	0	0.0003511	3.32082	0.462983	0.134666	81.8905	22.6	0.0911	Uncertain_significance	3.286e-05	0	7.349e-05
UKBB	SLC2A1	1	42927216	A	T	c.1304T>A	p.Ile435Asn	missense	0	1	0	0.0003479	3.32082	0.462983	0.134666	81.8905	27.3	0.8479
UKBB	SLC2A1	1	42927749	G	A	c.1134C>T	p.Phe378%3D	synonymous	0	1	0	0.0003534	3.32082	0.462983	0.134666	81.8905	7.723		Likely_benign	1.314e-05	0	2.939e-05
UKBB	SLC2A1	1	42928947	G	A	c.1059C>T	p.Ile353%3D	synonymous	0	1	0	0.0003463	3.32082	0.462983	0.134666	81.8905	4.075		Benign/Likely_benign	5.251e-05	0	1.47e-05
UKBB	SLC2A1	1	42929042-42929043	AG	-	c.973-10_973-9del		splice_polypyrimidine_tract,intron	0	1	0	0.0003501	3.32082	0.462983	0.134666	81.8905	19.88			6.569e-06	0	1.47e-05
UKBB	SLC2A1	1	42929683	G	A	c.777C>T	p.Ile259%3D	synonymous	0	6	0	0.002088	0.763718	0.854521	0.0428066	13.6256	11.77		Conflicting_classifications_of_pathogenicity	0.0006632	0	0.0009997
UKBB	SLC2A1	1	42930045	G	A	c.517-10C>T		splice_polypyrimidine_tract,intron	0	1	0	0.0003455	3.32082	0.462983	0.134666	81.8905	11.45		Likely_benign	6.564e-06	0	1.47e-05
UKBB	SLC2A1	1	42930874	C	T	c.276-8G>A		splice_region,splice_polypyrimidine_tract,intron	0	1	0	0.0003472	3.32082	0.462983	0.134666	81.8905	0.056		Conflicting_classifications_of_pathogenicity	5.259e-05	0	1.47e-05
UKBB	SLC2A1	1	42943313	C	T	c.27G>A	p.Thr9%3D	synonymous	2	10	0.007246	0.003501	2.39001	0.219181	0.595371	9.59431	2.692		Benign/Likely_benign	0.002055	0.0008646	0.00319
UKBB	SLC2A1	1	42958789	G	T	c.-138C>A		5_prime_UTR	0	1	0	0.0003514	3.32082	0.462983	0.134666	81.8905	8.329			7.889e-05	0	0.000147
UKBB	SCP2	1	52927310	G	C	c.-87G>C		5_prime_UTR	0	1	0	0.0003571	3.32082	0.462983	0.134666	81.8905	0.752			0.0005059	0	7.351e-05
UKBB	SCP2	1	52927340	C	T	c.-57C>T		5_prime_UTR	3	31	0.01064	0.01096	1.10685	0.858689	0.362014	3.38419	5.724		Benign	0.02965	0.005476	0.007585
UKBB	SCP2	1	52927359	G	A	c.-38G>A		5_prime_UTR	1	0	0.003497	0	30.1134	0.0373277	1.22112	742.609	5.194
UKBB	SCP2	1	52927411-52927412	-	TGGGAGCC	c.18_25dup	p.Ala9GlyfsTer16	frameshift	0	1	0	0.0003467	3.32082	0.462983	0.134666	81.8905
UKBB	SCP2	1	52950833	A	G	c.278A>G	p.Asn93Ser	missense	0	1	0	0.0003574	3.32082	0.462983	0.134666	81.8905	24.1	0.1118	Uncertain_significance	9.193e-05	0	0.000147
UKBB	SCP2	1	53014995	G	A	c.1187G>A	p.Gly396Glu	missense	0	1	0	0.0003587	3.32082	0.462983	0.134666	81.8905	27.9	0.972	Uncertain_significance	5.914e-05	0	0.0001323
UKBB	SCP2	1	53015042	A	G	c.1234A>G	p.Ser412Gly	missense,splice_region	0	5	0	0.001748	0.903196	0.94514	0.0496922	16.4163	19.55	0.0597	Uncertain_significance	0.0004725	0	0.0009406
UKBB	SCP2	1	53050596	T	C	c.1549-13T>C		splice_polypyrimidine_tract,intron	0	1	0	0.0003529	3.32082	0.462983	0.134666	81.8905	7.956		Likely_benign	9.198e-05	0	0.0001764
UKBB	SCP2	1	53050653	C	T	c.1593C>T	p.Leu531%3D	synonymous	0	1	0	0.0003519	3.32082	0.462983	0.134666	81.8905	11.67		Likely_benign	2.628e-05	0	2.94e-05
UKBB	SCP2	1	53051090	A	T	c.*386A>T		3_prime_UTR	1	5	0.003597	0.001784	2.72821	0.27803	0.444948	16.7281	15.2			0.001287	0	0.002117
UKBB	SCP2	1	53051099	T	C	c.*395T>C		3_prime_UTR	0	1	0	0.0003569	3.32082	0.462983	0.134666	81.8905	5.263
UKBB	SCP2	1	53051118	A	G	c.*414A>G		3_prime_UTR	0	1	0	0.0003634	3.32082	0.462983	0.134666	81.8905	7.925			2.627e-05	0	5.879e-05
UKBB	SCP2	1	53051194	A	T	c.*490A>T		3_prime_UTR	0	3	0	0.001076	1.42126	0.816428	0.0730534	27.6506	2.256			4.6e-05	0	7.351e-05
UKBB	SCP2	1	53051259	G	T	c.*555G>T		3_prime_UTR	1	4	0.003497	0.001396	3.33677	0.203125	0.521658	21.3436	8.405			0.00512	0	0.0008239
UKBB	SCP2	1	53051550	T	G	c.*846T>G		3_prime_UTR	0	2	0	0.0007008	1.99113	0.657144	0.0951342	41.6736	0.611			0.0004599	0	0.0008525
UKBB	SCP2	1	53051676	C	T	c.*972C>T		3_prime_UTR	2	5	0.007042	0.001779	4.57848	0.0475221	1.01673	20.6175	7.011			0.0008281	0	0.001
UKBB	WARS2	1	119031258	T	C	c.*1653A>G		3_prime_UTR	0	4	0	0.001405	1.10466	0.946851	0.059179	20.6202	5.272			0.0003807	0.002304	0.0006027
UKBB	WARS2	1	119031423	A	G	c.*1488T>C		3_prime_UTR	0	1	0	0.0003561	3.32082	0.462983	0.134666	81.8905	1.815			3.943e-05	0	2.94e-05
UKBB	WARS2	1	119031424	C	T	c.*1487G>A		3_prime_UTR	0	1	0	0.0003561	3.32082	0.462983	0.134666	81.8905	1.3			3.285e-05	0	1.47e-05
UKBB	WARS2	1	119031534	C	A	c.*1377G>T		3_prime_UTR	0	6	0	0.002108	0.763718	0.854521	0.0428066	13.6256	2.682			0.0005383	0	0.0006467
UKBB	WARS2	1	119031615	T	C	c.*1296A>G		3_prime_UTR	1	2	0.003546	0.0007008	6.01443	0.0834397	0.788773	45.8603	3.462			6.571e-06	0	1.47e-05
UKBB	WARS2	1	119031830	C	T	c.*1081G>A		3_prime_UTR	0	1	0	0.0003536	3.32082	0.462983	0.134666	81.8905	1.253			0.02348	0	0.001309
UKBB	WARS2	1	119032108	G	A	c.*803C>T		3_prime_UTR	0	1	0	0.0003544	3.32082	0.462983	0.134666	81.8905	2.788			0.003774	0	0.0004712
UKBB	WARS2	1	119032143	C	T	c.*768G>A		3_prime_UTR	0	1	0	0.0003613	3.32082	0.462983	0.134666	81.8905	0.288			0.0004798	0	0.0009418
UKBB	WARS2	1	119032167	C	A	c.*744G>T		3_prime_UTR	0	1	0	0.0003501	3.32082	0.462983	0.134666	81.8905	1.458			3.944e-05	0	4.41e-05
UKBB	WARS2	1	119032342	G	A	c.*569C>T		3_prime_UTR	0	1	0	0.0003524	3.32082	0.462983	0.134666	81.8905	1.095			0.02081	0	0.0006028
UKBB	WARS2	1	119032569	T	C	c.*342A>G		3_prime_UTR	0	1	0	0.0003546	3.32082	0.462983	0.134666	81.8905	0.648			6.569e-06	0	1.47e-05
UKBB	WARS2	1	119032724	G	A	c.*187C>T		3_prime_UTR	0	1	0	0.0003531	3.32082	0.462983	0.134666	81.8905	1.636			8.542e-05	0	0.0001323
UKBB	WARS2	1	119032757	A	G	c.*154T>C		3_prime_UTR	0	2	0	0.0006993	1.99113	0.657144	0.0951342	41.6736	0.847			2.627e-05	0	2.939e-05
UKBB	WARS2	1	119032770	T	C	c.*141A>G		3_prime_UTR	0	1	0	0.0003479	3.32082	0.462983	0.134666	81.8905	0.928			1.314e-05	0	2.939e-05
UKBB	WARS2	1	119032854	T	C	c.*57A>G		3_prime_UTR	1	4	0.003448	0.001383	3.33677	0.203125	0.521658	21.3436	0.985			0.001208	0	0.002175
UKBB	WARS2	1	119033056	T	A	c.938A>T	p.Lys313Met	missense	0	2	0	0.0006925	1.99113	0.657144	0.0951342	41.6736	23.4	0.2367	Conflicting_classifications_of_pathogenicity	0.0003216	0	0.000632
UKBB	WARS2	1	119033109	C	T	c.885G>A	p.Ala295%3D	synonymous	1	0	0.003497	0	30.1134	0.0373277	1.22112	742.609	0.209		Likely_benign	6.562e-06	0	1.47e-05
UKBB	WARS2	1	119033142	C	G	c.852G>C	p.Gly284%3D	synonymous	0	2	0	0.0006944	1.99113	0.657144	0.0951342	41.6736	0.049		Likely_benign	0.0001116	0	7.349e-05
UKBB	WARS2	1	119033146	G	A	c.848C>T	p.Thr283Met	missense	0	1	0	0.0003472	3.32082	0.462983	0.134666	81.8905	21.6	0.119		3.284e-05	0	4.409e-05
UKBB	WARS2	1	119033159	G	-	c.835del	p.His279MetfsTer4	frameshift	0	1	0	0.0003482	3.32082	0.462983	0.134666	81.8905
UKBB	WARS2	1	119033232	A	G	c.762T>C	p.Ala254%3D	synonymous	0	1	0	0.0003509	3.32082	0.462983	0.134666	81.8905	1.293
UKBB	WARS2	1	119045612	T	C	c.399A>G	p.Leu133%3D	synonymous	0	1	0	0.0003519	3.32082	0.462983	0.134666	81.8905	2.738		Likely_benign	8.545e-05	0	0.0001911
UKBB	WARS2	1	119076347	G	A	c.348+3C>T		splice_donor_region,intron	0	3	0	0.001056	1.42126	0.816428	0.0730534	27.6506	14.62		Uncertain_significance	0.0002299	0	0.0004557
UKBB	WARS2	1	119076581	G	A	c.117C>T	p.Ser39%3D	synonymous	0	1	0	0.0003561	3.32082	0.462983	0.134666	81.8905	11.68		Likely_benign	0.0001117	0.0002882	0.0001323
UKBB	WARS2	1	119140608	A	C	c.37T>G	p.Trp13Gly	missense	1	12	0.003497	0.004167	1.19464	0.837744	0.217764	6.55373	16.23	0.1109	Conflicting_classifications_of_pathogenicity	0.00315	0.002304	0.004894
UKBB	SLC30A10	1	219910686	A	G	c.*4763T>C		3_prime_UTR	0	1	0	0.0003521	3.32082	0.462983	0.134666	81.8905	7.233			2.628e-05	0	5.879e-05
UKBB	SLC30A10	1	219910798	C	G	c.*4651G>C		3_prime_UTR	0	4	0	0.001419	1.10466	0.946851	0.059179	20.6202	8.541			0.0005581	0	0.001176
UKBB	SLC30A10	1	219912333	T	A	c.*3116A>T		3_prime_UTR	0	1	0	0.0003544	3.32082	0.462983	0.134666	81.8905	0.095
UKBB	SLC30A10	1	219912428	G	A	c.*3021C>T		3_prime_UTR	0	4	0	0.001441	1.10466	0.946851	0.059179	20.6202	6.289			0.0008275	0	0.001044
UKBB	SLC30A10	1	219912434	T	C	c.*3015A>G		3_prime_UTR	0	1	0	0.0003584	3.32082	0.462983	0.134666	81.8905	6.981
UKBB	SLC30A10	1	219912806	C	T	c.*2643G>A		3_prime_UTR	0	16	0	0.005642	0.29879	0.400903	0.0178333	5.0061	1.024			0.001498	0	0.002647
UKBB	SLC30A10	1	219912809	G	A	c.*2640C>T		3_prime_UTR	2	21	0.006944	0.007405	1.15836	0.827312	0.309186	4.33982	0.946			0.00508	0.01009	0.008102
UKBB	SLC30A10	1	219912850-219912852	AAA	-	c.*2597_*2599del		3_prime_UTR	0	1	0	0.0003494	3.32082	0.462983	0.134666	81.8905	0.432			0	0	0
UKBB	SLC30A10	1	219912854-219912855	-	AA	c.*2593_*2594dup		3_prime_UTR	0	1	0	0.0003497	3.32082	0.462983	0.134666	81.8905	0.459			8.611e-05	0	4.428e-05
UKBB	SLC30A10	1	219912854	C	A	c.*2595G>T		3_prime_UTR	0	1	0	0.0003494	3.32082	0.462983	0.134666	81.8905	0.497			0	0	0
UKBB	SLC30A10	1	219912867	T	G	c.*2582A>C		3_prime_UTR	1	0	0.003546	0	30.1134	0.0373277	1.22112	742.609	1.661			1.321e-05	0	2.949e-05
UKBB	SLC30A10	1	219912869	T	C	c.*2580A>G		3_prime_UTR	0	5	0	0.001783	0.903196	0.94514	0.0496922	16.4163	2.477			0.000501	0	0.0008835
UKBB	SLC30A10	1	219912875	C	A	c.*2574G>T		3_prime_UTR	0	1	0	0.0003566	3.32082	0.462983	0.134666	81.8905	0.513			1.318e-05	0	0
UKBB	SLC30A10	1	219912910	A	T	c.*2539T>A		3_prime_UTR	0	1	0	0.0003509	3.32082	0.462983	0.134666	81.8905	2.258			0.03728	0	0.0003234
UKBB	SLC30A10	1	219912918	T	C	c.*2531A>G		3_prime_UTR	0	1	0	0.0003509	3.32082	0.462983	0.134666	81.8905	3.482			0.000151	0	0.000294
UKBB	SLC30A10	1	219913078	G	A	c.*2371C>T		3_prime_UTR	1	23	0.00365	0.008059	0.630621	0.58605	0.119977	3.31465	0.224			0.006899	0.01009	0.008452
UKBB	SLC30A10	1	219913108	G	-	c.*2341del		3_prime_UTR	1	0	0.003597	0	30.1134	0.0373277	1.22112	742.609
UKBB	SLC30A10	1	219913184	A	T	c.*2265T>A		3_prime_UTR	0	1	0	0.0003492	3.32082	0.462983	0.134666	81.8905	3.452
UKBB	SLC30A10	1	219913458	A	G	c.*1991T>C		3_prime_UTR	1	23	0.003546	0.008082	0.630621	0.58605	0.119977	3.31465	2.265			0.006203	0.0101	0.008482
UKBB	SLC30A10	1	219913549	G	A	c.*1900C>T		3_prime_UTR	0	2	0	0.0007087	1.99113	0.657144	0.0951342	41.6736	1.383			0.0001183	0	0.0002352
UKBB	SLC30A10	1	219913573	T	C	c.*1876A>G		3_prime_UTR	0	1	0	0.0003539	3.32082	0.462983	0.134666	81.8905	0.204			0.0001838	0	0.0003675
UKBB	SLC30A10	1	219913603	T	C	c.*1846A>G		3_prime_UTR	0	1	0	0.0003587	3.32082	0.462983	0.134666	81.8905	5.989			5.255e-05	0	0.0001029
UKBB	SLC30A10	1	219913755	A	G	c.*1694T>C		3_prime_UTR	0	1	0	0.0003571	3.32082	0.462983	0.134666	81.8905	3.326
UKBB	SLC30A10	1	219913945	T	C	c.*1504A>G		3_prime_UTR	1	0	0.003571	0	30.1134	0.0373277	1.22112	742.609	2.788			3.286e-05	0	7.349e-05
UKBB	SLC30A10	1	219914211	T	C	c.*1238A>G		3_prime_UTR	0	1	0	0.0003544	3.32082	0.462983	0.134666	81.8905	0.857			3.938e-05	0	2.94e-05
UKBB	SLC30A10	1	219914504	G	A	c.*945C>T		3_prime_UTR	1	10	0.003448	0.003504	1.42415	0.686891	0.255197	7.94764	1.314		Likely_benign	0.002352	0.00317	0.003971
UKBB	SLC30A10	1	219914576	T	C	c.*873A>G		3_prime_UTR	0	1	0	0.0003489	3.32082	0.462983	0.134666	81.8905	4.58			1.314e-05	0	2.94e-05
UKBB	SLC30A10	1	219914602	C	T	c.*847G>A		3_prime_UTR	1	21	0.003497	0.007322	0.690242	0.662356	0.130721	3.64466	4.824		Uncertain_significance	0.003377	0.0002885	0.005487
UKBB	SLC30A10	1	219914612	A	G	c.*837T>C		3_prime_UTR	0	1	0	0.0003487	3.32082	0.462983	0.134666	81.8905	11.69			3.285e-05	0	7.349e-05
UKBB	SLC30A10	1	219914819	C	T	c.*630G>A		3_prime_UTR	0	1	0	0.0003613	3.32082	0.462983	0.134666	81.8905	3.272		Uncertain_significance	0.0005253	0	0.0004851
UKBB	SLC30A10	1	219914864	C	T	c.*585G>A		3_prime_UTR	0	1	0	0.0003569	3.32082	0.462983	0.134666	81.8905	0.142			6.57e-06	0	1.47e-05
UKBB	SLC30A10	1	219914908-219914911	TAGT	-	c.*538_*541del		3_prime_UTR	0	1	0	0.0003541	3.32082	0.462983	0.134666	81.8905	0.813			0.0001314	0	0.0001617
UKBB	SLC30A10	1	219914945	A	C	c.*504T>G		3_prime_UTR	0	1	0	0.0003511	3.32082	0.462983	0.134666	81.8905	5.302
UKBB	SLC30A10	1	219915000	G	A	c.*449C>T		3_prime_UTR	0	2	0	0.0007174	1.99113	0.657144	0.0951342	41.6736	1.441			8.544e-05	0	2.941e-05
UKBB	SLC30A10	1	219915508	C	T	c.1399G>A	p.Gly467Arg	missense	0	1	0	0.0003497	3.32082	0.462983	0.134666	81.8905	13.5	0.0834	Uncertain_significance	3.942e-05	0	5.879e-05
UKBB	SLC30A10	1	219915570	C	T	c.1337G>A	p.Ser446Asn	missense	0	1	0	0.0003467	3.32082	0.462983	0.134666	81.8905	8.666	0.0793	Uncertain_significance	5.255e-05	0	8.817e-05
UKBB	SLC30A10	1	219915657	G	A	c.1250C>T	p.Pro417Leu	missense	0	1	0	0.0003566	3.32082	0.462983	0.134666	81.8905	20.8	0.0952	Uncertain_significance	5.255e-05	0	8.819e-05
UKBB	SLC30A10	1	219915727	T	C	c.1180A>G	p.Lys394Glu	missense	0	1	0	0.0003526	3.32082	0.462983	0.134666	81.8905	19.45	0.0716	Uncertain_significance	1.971e-05	0	4.411e-05
UKBB	SLC30A10	1	219915750	T	C	c.1157A>G	p.Asp386Gly	missense	0	1	0	0.0003487	3.32082	0.462983	0.134666	81.8905	24.5	0.1387		6.573e-06	0	1.47e-05
UKBB	SLC30A10	1	219915911	T	C	c.996A>G	p.Val332%3D	synonymous	0	1	0	0.0003489	3.32082	0.462983	0.134666	81.8905	3.325
UKBB	SLC30A10	1	219915963-219915964	-	GGGGG	c.959-16_959-15insCCCCC		splice_polypyrimidine_tract,intron	0	1	0	0.0003577	3.32082	0.462983	0.134666	81.8905	15.83			1.971e-05	0	4.41e-05
UKBB	SLC30A10	1	219915965	C	T	c.959-17G>A		splice_polypyrimidine_tract,intron	0	1	0	0.0003577	3.32082	0.462983	0.134666	81.8905	16.18			1.972e-05	0	4.409e-05
UKBB	SLC30A10	1	219918500	A	G	c.719-6T>C		splice_region,splice_polypyrimidine_tract,intron	0	4	0	0.001422	1.10466	0.946851	0.059179	20.6202	0.357		Conflicting_classifications_of_pathogenicity	0.000335	0	0.0006908
UKBB	SLC30A10	1	219928138	C	T	c.303G>A	p.Val101%3D	synonymous	0	1	0	0.0003521	3.32082	0.462983	0.134666	81.8905	11.57
UKBB	SLC30A10	1	219928157	G	A	c.284C>T	p.Thr95Ile	missense	0	2	0	0.0007042	1.99113	0.657144	0.0951342	41.6736	27	0.8665	Conflicting_classifications_of_pathogenicity	0.0006105	0.0002885	0.0008085
UKBB	SLC30A10	1	219928246	G	A	c.195C>T	p.Thr65%3D	synonymous	0	1	0	0.0003499	3.32082	0.462983	0.134666	81.8905	6.683
UKBB	SLC30A10	1	219928260	C	T	c.181G>A	p.Ala61Thr	missense	0	1	0	0.0003482	3.32082	0.462983	0.134666	81.8905	24	0.2001		1.314e-05	0	1.47e-05
UKBB	SLC30A10	1	219928345	G	T	c.96C>A	p.Gly32%3D	synonymous	0	1	0	0.0003524	3.32082	0.462983	0.134666	81.8905	13.91		Likely_benign	3.943e-05	0	8.819e-05
UKBB	COX20	1	244841927	C	T	c.43-17C>T		splice_polypyrimidine_tract,intron	0	1	0	0.0003566	3.32082	0.462983	0.134666	81.8905	0.114		Likely_benign	3.292e-05	0	2.944e-05
UKBB	COX20	1	244841988	C	T	c.87C>T	p.Cys29%3D	synonymous	0	2	0	0.0007097	1.99113	0.657144	0.0951342	41.6736	7.789		Benign	0.0005125	0.003174	0.0007792
UKBB	COX20	1	244842061	G	C	c.157+3G>C		splice_donor_region,intron	1	2	0.003571	0.0006949	6.01443	0.0834397	0.788773	45.8603	14.63		Pathogenic/Likely_pathogenic	0.0006322	0	0.001089
UKBB	COX20	1	244843088	T	C	c.269T>C	p.Ile90Thr	missense	0	1	0	0.000346	3.32082	0.462983	0.134666	81.8905	18.36	0.158	Uncertain_significance	4.597e-05	0	4.411e-05
UKBB	COX20	1	244843137	C	T	c.318C>T	p.Leu106%3D	synonymous	0	3	0	0.001053	1.42126	0.816428	0.0730534	27.6506	16.29		Benign	0.06402	0.001441	0.0008234
UKBB	COX20	1	244843159	G	A	c.340G>A	p.Gly114Ser	missense	0	4	0	0.001415	1.10466	0.946851	0.059179	20.6202	0.031	0.0594	Uncertain_significance	0.0003224	0	0.0006619
UKBB	COX20	1	244843188-244843189	-	AAAGA	c.*13_*14insAAGAA		3_prime_UTR	0	1	0	0.0003529	3.32082	0.462983	0.134666	81.8905	5.104			8.763e-05	0	6.227e-05
UKBB	COX20	1	244843190	T	A	c.*14T>A		3_prime_UTR	0	1	0	0.0003529	3.32082	0.462983	0.134666	81.8905	0.004			9.211e-05	0	8.831e-05
UKBB	COX20	1	244843373	T	C	c.*197T>C		3_prime_UTR	0	5	0	0.001743	0.903196	0.94514	0.0496922	16.4163	0.817			0.001122	0.00576	0.00172
UKBB	COX20	1	244843385	G	T	c.*209G>T		3_prime_UTR	1	0	0.003448	0	30.1134	0.0373277	1.22112	742.609	0.08
UKBB	COX20	1	244843426	A	G	c.*250A>G		3_prime_UTR	0	1	0	0.0003444	3.32082	0.462983	0.134666	81.8905	0.62			5.912e-05	0	0.0001029
UKBB	COX20	1	244843470	G	T	c.*294G>T		3_prime_UTR	0	1	0	0.0003489	3.32082	0.462983	0.134666	81.8905	3.909			1.972e-05	0	2.94e-05
UKBB	COX20	1	244843522	T	C	c.*346T>C		3_prime_UTR	0	2	0	0.0006954	1.99113	0.657144	0.0951342	41.6736	0.593			0.000361	0	0.0003234
UKBB	COX20	1	244843524	A	C	c.*348A>C		3_prime_UTR	0	1	0	0.0003477	3.32082	0.462983	0.134666	81.8905	0.229
UKBB	COX20	1	244843573	G	T	c.*397G>T		3_prime_UTR	0	3	0	0.001058	1.42126	0.816428	0.0730534	27.6506	1.25			0.001418	0.01383	0.001617
UKBB	COX20	1	244843591	G	A	c.*415G>A		3_prime_UTR	0	1	0	0.0003526	3.32082	0.462983	0.134666	81.8905	0.027			3.286e-05	0	4.411e-05
UKBB	COX20	1	244843658	A	C	c.*482A>C		3_prime_UTR	0	1	0	0.0003519	3.32082	0.462983	0.134666	81.8905	0.482
UKBB	COX20	1	244843714	G	A	c.*538G>A		3_prime_UTR	1	0	0.003546	0	30.1134	0.0373277	1.22112	742.609	1.913			0.0001183	0	0.0001471
UKBB	COX20	1	244843874	C	A	c.*698C>A		3_prime_UTR	0	1	0	0.0003519	3.32082	0.462983	0.134666	81.8905	8.669			6.57e-06	0	1.47e-05
UKBB	COX20	1	244844278	G	A	c.*1102G>A		3_prime_UTR	0	1	0	0.0003554	3.32082	0.462983	0.134666	81.8905	0.296			2.629e-05	0	4.41e-05
UKBB	COX20	1	244844279	C	T	c.*1103C>T		3_prime_UTR	1	0	0.003597	0	30.1134	0.0373277	1.22112	742.609	1.862			1.315e-05	0	1.47e-05
UKBB	COX20	1	244844478	C	T	c.*1302C>T		3_prime_UTR	0	1	0	0.0003531	3.32082	0.462983	0.134666	81.8905	1.15			6.57e-06	0	0
UKBB	COX20	1	244844764-244844765	-	A	c.*1603dup		3_prime_UTR	0	2	0	0.0007174	1.99113	0.657144	0.0951342	41.6736	0.463			0.004098	0.001359	0.001893
UKBB	COX20	1	244844769	A	-	c.*1603del		3_prime_UTR	0	1	0	0.0003584	3.32082	0.462983	0.134666	81.8905
UKBB	COX20	1	244844854-244844856	AAT	-	c.*1681_*1683del		3_prime_UTR	0	1	0	0.0003597	3.32082	0.462983	0.134666	81.8905	0.842			6.581e-06	0	0
UKBB	COX20	1	244844863	A	G	c.*1687A>G		3_prime_UTR	0	1	0	0.0003597	3.32082	0.462983	0.134666	81.8905	0.588
UKBB	COX20	1	244844973	A	G	c.*1797A>G		3_prime_UTR	6	20	0.02098	0.006954	3.25085	0.0101721	1.32286	7.98877	1.432			0.006479	0.01786	0.009261
UKBB	COX20	1	244845020-244845022	ATA	-	c.*1846_*1848del		3_prime_UTR	1	1	0.003676	0.0003608	10.0309	0.0464659	1.03671	97.0563	0.894			0.0003742	0	0.0006467
UKBB	COX20	1	244845021	T	C	c.*1845T>C		3_prime_UTR	0	1	0	0.0003608	3.32082	0.462983	0.134666	81.8905	0.452			4.599e-05	0	1.472e-05
UKBB	GPATCH11	2	37099239	G	A	c.*2976G>A		3_prime_UTR	0	1	0	0.0003511	3.32082	0.462983	0.134666	81.8905	0.219
UKBB	GPATCH11	2	37099239	G	C	c.*2976G>C		3_prime_UTR	0	1	0	0.0003511	3.32082	0.462983	0.134666	81.8905	0.2			5.916e-05	0	8.821e-05
UKBB	EIF2AK2	2	37104315-37104319	TTTCT	-	c.*2954_*2958del		3_prime_UTR	0	1	0	0.0003492	3.32082	0.462983	0.134666	81.8905	0.634			0.0004351	0	0.0006481
UKBB	EIF2AK2	2	37104612	C	T	c.*2661G>A		3_prime_UTR	3	20	0.01042	0.007057	1.71386	0.357036	0.544581	5.39372	0.195			0.002825	0.002305	0.00444
UKBB	EIF2AK2	2	37104698-37104699	-	T	c.*2574dup		3_prime_UTR	1	2	0.003425	0.0006978	6.01443	0.0834397	0.788773	45.8603	0.482			0.002753	0.002062	0.001939
UKBB	EIF2AK2	2	37104700	T	-	c.*2574del		3_prime_UTR	1	21	0.003425	0.007322	0.690242	0.662356	0.130721	3.64466
UKBB	EIF2AK2	2	37104699	T	C	c.*2574A>G		3_prime_UTR	0	3	0	0.001046	1.42126	0.816428	0.0730534	27.6506	2.039			0.0002888	0	0.0002633
UKBB	EIF2AK2	2	37104753	T	A	c.*2520A>T		3_prime_UTR	0	1	0	0.0003529	3.32082	0.462983	0.134666	81.8905	5.65
UKBB	EIF2AK2	2	37104755	G	T	c.*2518C>A		3_prime_UTR	0	1	0	0.0003561	3.32082	0.462983	0.134666	81.8905	2.209
UKBB	EIF2AK2	2	37104951	C	T	c.*2322G>A		3_prime_UTR	0	2	0	0.0007133	1.99113	0.657144	0.0951342	41.6736	1.562			0.0001511	0	0.0002939
UKBB	EIF2AK2	2	37104959	T	A	c.*2314A>T		3_prime_UTR	0	2	0	0.0007022	1.99113	0.657144	0.0951342	41.6736	0.108			6.567e-06	0	1.47e-05
UKBB	EIF2AK2	2	37105092	C	T	c.*2181G>A		3_prime_UTR	0	1	0	0.0003441	3.32082	0.462983	0.134666	81.8905	0.335
UKBB	EIF2AK2	2	37105500	C	T	c.*1773G>A		3_prime_UTR	0	1	0	0.0003546	3.32082	0.462983	0.134666	81.8905	0.509
UKBB	EIF2AK2	2	37105523	G	C	c.*1750C>G		3_prime_UTR	0	1	0	0.000347	3.32082	0.462983	0.134666	81.8905	0.772			7.225e-05	0.001153	7.351e-05
UKBB	EIF2AK2	2	37105611	T	C	c.*1662A>G		3_prime_UTR	3	7	0.01034	0.002431	4.72683	0.0174153	1.31381	17.0062	1.007			0.002587	0.0008651	0.003249
UKBB	EIF2AK2	2	37105630	C	G	c.*1643G>C		3_prime_UTR	0	1	0	0.0003458	3.32082	0.462983	0.134666	81.8905	0.977			2.629e-05	0	5.88e-05
UKBB	EIF2AK2	2	37105716	T	C	c.*1557A>G		3_prime_UTR	1	0	0.003497	0	30.1134	0.0373277	1.22112	742.609	1.52
UKBB	EIF2AK2	2	37105791-37105793	CCT	-	c.*1480_*1482del		3_prime_UTR	1	0	0.00365	0	30.1134	0.0373277	1.22112	742.609	2.866			0.0001511	0	0.0003087
UKBB	EIF2AK2	2	37105795	G	C	c.*1478C>G		3_prime_UTR	1	0	0.00365	0	30.1134	0.0373277	1.22112	742.609	3.879			0.0001511	0	0.0003087
UKBB	EIF2AK2	2	37106184	G	T	c.*1089C>A		3_prime_UTR	0	1	0	0.0003626	3.32082	0.462983	0.134666	81.8905	0.37			3.95e-05	0	7.354e-05
UKBB	EIF2AK2	2	37106221	G	T	c.*1052C>A		3_prime_UTR	0	1	0	0.0003582	3.32082	0.462983	0.134666	81.8905	0.513			0.001427	0	7.353e-05
UKBB	EIF2AK2	2	37106568-37106569	-	T	c.*704dup		3_prime_UTR	0	2	0	0.0007052	1.99113	0.657144	0.0951342	41.6736	0.657			0.003589	0.001908	0.00369
UKBB	EIF2AK2	2	37106568-37106569	-	TT	c.*703_*704dup		3_prime_UTR	0	2	0	0.0007052	1.99113	0.657144	0.0951342	41.6736	0.618			0.0002247	0.0003177	0.0003952
UKBB	EIF2AK2	2	37106571-37106572	TT	-	c.*703_*704del		3_prime_UTR	0	1	0	0.0003536	3.32082	0.462983	0.134666	81.8905
UKBB	EIF2AK2	2	37106730	G	A	c.*543C>T		3_prime_UTR	0	1	0	0.0003602	3.32082	0.462983	0.134666	81.8905	0.998
UKBB	EIF2AK2	2	37107042-37107043	-	A	c.*230dup		3_prime_UTR	285	2828	0.003497	0.003524	0.996615				0.748			0.9221	0.9886	0.9887
UKBB	EIF2AK2	2	37107042-37107043	-	AA	c.*229_*230dup		3_prime_UTR	1	6	0.003497	0.002114	2.3069	0.35831	0.387644	13.7285	0.711			0.001569	0	0.002071
UKBB	EIF2AK2	2	37109305	C	T	c.1378-10G>A		splice_polypyrimidine_tract,intron	0	1	0	0.0003497	3.32082	0.462983	0.134666	81.8905	0.694		Likely_benign	8.544e-05	0	0.0001617
UKBB	EIF2AK2	2	37126318	G	A	c.879C>T	p.Tyr293%3D	synonymous	0	1	0	0.0003536	3.32082	0.462983	0.134666	81.8905	0.291			1.315e-05	0	0
UKBB	EIF2AK2	2	37138264	C	T	c.687+6G>A		splice_donor_region,intron	0	1	0	0.0003475	3.32082	0.462983	0.134666	81.8905	0.533			3.284e-05	0	7.352e-05
UKBB	EIF2AK2	2	37138517	G	C	c.585C>G	p.Thr195%3D	synonymous	0	2	0	0.0007107	1.99113	0.657144	0.0951342	41.6736	0.316		Benign/Likely_benign	0.0008601	0	0.001264
UKBB	EIF2AK2	2	37138527	G	C	c.575C>G	p.Ser192Cys	missense	0	5	0	0.001777	0.903196	0.94514	0.0496922	16.4163	7.676	0.0812	Benign/Likely_benign	0.0001904	0	0.0003968
UKBB	EIF2AK2	2	37139627	G	A	c.516+4C>T		splice_donor_region,intron	0	1	0	0.0003569	3.32082	0.462983	0.134666	81.8905	0.013			5.91e-05	0	0.0001176
UKBB	EIF2AK2	2	37139627	G	T	c.516+4C>A		splice_donor_region,intron	0	1	0	0.0003569	3.32082	0.462983	0.134666	81.8905	0.004			1.314e-05	0	2.939e-05
UKBB	EIF2AK2	2	37139681	A	G	c.466T>C	p.Leu156%3D	synonymous	0	1	0	0.0003511	3.32082	0.462983	0.134666	81.8905	1.489			1.971e-05	0	2.94e-05
UKBB	EIF2AK2	2	37141652	G	C	c.290C>G	p.Ser97Cys	missense	0	1	0	0.0003499	3.32082	0.462983	0.134666	81.8905	3	0.089
UKBB	EIF2AK2	2	37146958	A	G	c.135T>C	p.Val45%3D	synonymous	0	1	0	0.0003504	3.32082	0.462983	0.134666	81.8905	3.212		Likely_benign	0.000322	0	0.000632
UKBB	EIF2AK2	2	37146979	T	C	c.120-6A>G		splice_region,splice_polypyrimidine_tract,intron	0	1	0	0.0003484	3.32082	0.462983	0.134666	81.8905	10.31		Likely_benign	0.0001904	0	0.0003528
UKBB	EIF2AK2	2	37148884	C	A	c.-44G>T		5_prime_UTR	1	0	0.00365	0	30.1134	0.0373277	1.22112	742.609	5.348			0.0005321	0.004037	0.0007498
UKBB	EIF2AK2	2	37148893	T	C	c.-53A>G		5_prime_UTR	0	1	0	0.0003577	3.32082	0.462983	0.134666	81.8905	11.25			0.0001117	0	0.0002352
UKBB	EIF2AK2	2	37156910-37156911	-	CGCCGC	c.-192_-187dup		5_prime_UTR	0	2	0	0.0007047	1.99113	0.657144	0.0951342	41.6736	6.244			0.009301	0	0.0007849
UKBB	EIF2AK2	2	37156910-37156911	-	CGCCGCCGC	c.-195_-187dup		5_prime_UTR	0	1	0	0.0003524	3.32082	0.462983	0.134666	81.8905	6.247			0.001095	0	0.001155
UKBB	EIF2AK2	2	37156929-37156931	CGC	-	c.-189_-187del		5_prime_UTR	0	2	0	0.0007052	1.99113	0.657144	0.0951342	41.6736
UKBB	EIF2AK2	2	37156914-37156931	CGCCGCCGCCGCCGCCGC	-	c.-204_-187del		5_prime_UTR	0	1	0	0.0003526	3.32082	0.462983	0.134666	81.8905
UKBB	EIF2AK2	2	37156928	C	G	c.-204G>C		5_prime_UTR	0	1	0	0.0003524	3.32082	0.462983	0.134666	81.8905	7.667
UKBB	EIF2AK2	2	37156939	G	C	c.-215C>G		5_prime_UTR	0	1	0	0.0003524	3.32082	0.462983	0.134666	81.8905	5.224
UKBB	EIF2AK2	2	37156960	G	C	c.-236C>G		5_prime_UTR	0	1	0	0.0003534	3.32082	0.462983	0.134666	81.8905	9.165
UKBB	SPR	2	72887448	G	C	c.16G>C	p.Gly6Arg	missense	0	1	0	0.0003444	3.32082	0.462983	0.134666	81.8905	25	0.4815	Uncertain_significance	7.231e-05	0	0.0001176
UKBB	SPR	2	72887461	G	T	c.29G>T	p.Cys10Phe	missense	0	1	0	0.0003455	3.32082	0.462983	0.134666	81.8905	27.6	0.325
UKBB	SPR	2	72887499	C	T	c.67C>T	p.Leu23%3D	synonymous	0	1	0	0.000347	3.32082	0.462983	0.134666	81.8905	12.21		Likely_benign	3.945e-05	0	4.412e-05
UKBB	SPR	2	72887536	C	T	c.104C>T	p.Ser35Phe	missense	0	1	0	0.0003467	3.32082	0.462983	0.134666	81.8905	25.8	0.8694	Uncertain_significance	1.315e-05	0	1.471e-05
UKBB	SPR	2	72887544	G	A	c.112G>A	p.Val38Ile	missense	3	21	0.01034	0.007282	1.63301	0.40023	0.52087	5.11975	18.08	0.1236	Conflicting_classifications_of_pathogenicity	0.005112	0.00202	0.007591
UKBB	SPR	2	72887625	C	T	c.193C>T	p.Arg65Trp	missense	0	1	0	0.0003501	3.32082	0.462983	0.134666	81.8905	17.83	0.2449	Uncertain_significance	3.944e-05	0	8.824e-05
UKBB	SPR	2	72887639	C	G	c.207C>G	p.Asp69Glu	missense	0	1	0	0.0003516	3.32082	0.462983	0.134666	81.8905	22.8	0.7795	Uncertain_significance	0.0001511	0	5.883e-05
UKBB	SPR	2	72887676	G	A	c.244G>A	p.Ala82Thr	missense	0	1	0	0.0003484	3.32082	0.462983	0.134666	81.8905	10.65	0.0801	Uncertain_significance	1.971e-05	0	1.47e-05
UKBB	SPR	2	72887694	C	T	c.262C>T	p.Arg88Trp	missense	0	1	0	0.0003472	3.32082	0.462983	0.134666	81.8905	18.57	0.1286	Conflicting_classifications_of_pathogenicity	1.313e-05	0	0
UKBB	SPR	2	72888302	T	C	c.305-12T>C		splice_polypyrimidine_tract,intron	1	2	0.003425	0.0006993	6.01443	0.0834397	0.788773	45.8603	8.82		Conflicting_classifications_of_pathogenicity	0.0009462	0.0008651	0.001574
UKBB	SPR	2	72888337	G	C	c.328G>C	p.Gly110Arg	missense	1	1	0.003497	0.0003479	10.0309	0.0464659	1.03671	97.0563	16	0.2095	Uncertain_significance	6.565e-05	0	4.41e-05
UKBB	SPR	2	72888511	G	A	c.502G>A	p.Ala168Thr	missense	1	0	0.003448	0	30.1134	0.0373277	1.22112	742.609	15.44	0.1681	Uncertain_significance	0.0001183	0	0.0002205
UKBB	SPR	2	72891405	G	A	c.654G>A	p.Met218Ile	missense	0	1	0	0.0003489	3.32082	0.462983	0.134666	81.8905	3.314	0.4009	Uncertain_significance	0.0001314	0	0.0002499
UKBB	SPR	2	72891496	G	A	c.745G>A	p.Glu249Lys	missense	0	1	0	0.0003479	3.32082	0.462983	0.134666	81.8905	11.7	0.1207	Uncertain_significance	3.285e-05	0	4.409e-05
UKBB	SPR	2	72891573	C	T	c.*36C>T		3_prime_UTR	0	1	0	0.0003453	3.32082	0.462983	0.134666	81.8905	2.095			4.598e-05	0	0.0001029
UKBB	SPR	2	72891576	T	A	c.*39T>A		3_prime_UTR	0	1	0	0.0003453	3.32082	0.462983	0.134666	81.8905	4.825
UKBB	SPR	2	72891724	G	A	c.*187G>A		3_prime_UTR	0	1	0	0.0003501	3.32082	0.462983	0.134666	81.8905	2.214
UKBB	SPR	2	72891858	G	C	c.*321G>C		3_prime_UTR	0	13	0	0.004514	0.365946	0.485952	0.0216424	6.1877	0.958		Uncertain_significance	0.001221	0	0.002307
UKBB	SPR	2	72891870	G	T	c.*333G>T		3_prime_UTR	0	1	0	0.0003472	3.32082	0.462983	0.134666	81.8905	2.09			1.971e-05	0	2.94e-05
UKBB	SPR	2	72891937	C	T	c.*400C>T		3_prime_UTR	0	1	0	0.0003519	3.32082	0.462983	0.134666	81.8905	5.106		Uncertain_significance	1.974e-05	0	2.943e-05
UKBB	SPR	2	72891947	C	G	c.*410C>G		3_prime_UTR	1	0	0.003571	0	30.1134	0.0373277	1.22112	742.609	1.406		Uncertain_significance	0.000388	0.01412	8.822e-05
UKBB	SPR	2	72892095-72892096	GG	-	c.*560_*561del		3_prime_UTR	0	1	0	0.0003571	3.32082	0.462983	0.134666	81.8905	0.618			0.0001183	0	0.0002205
UKBB	NR4A2	2	156324500-156324501	-	A	c.*1243dup		3_prime_UTR	0	1	0	0.0003521	3.32082	0.462983	0.134666	81.8905
UKBB	NR4A2	2	156324510-156324521	CAGCATCTCTAA	-	c.*1223_*1234del		3_prime_UTR	0	1	0	0.0003521	3.32082	0.462983	0.134666	81.8905
UKBB	NR4A2	2	156324523	T	C	c.*1221A>G		3_prime_UTR	0	1	0	0.0003521	3.32082	0.462983	0.134666	81.8905	15.22
UKBB	NR4A2	2	156324630	C	G	c.*1114G>C		3_prime_UTR	0	1	0	0.0003514	3.32082	0.462983	0.134666	81.8905	17.47
UKBB	NR4A2	2	156324903	G	T	c.*841C>A		3_prime_UTR	0	1	0	0.0003559	3.32082	0.462983	0.134666	81.8905	16.85
UKBB	NR4A2	2	156324953	A	G	c.*791T>C		3_prime_UTR	0	1	0	0.0003516	3.32082	0.462983	0.134666	81.8905	17.3
UKBB	NR4A2	2	156325080-156325083	TATT	-	c.*661_*664del		3_prime_UTR	0	1	0	0.0003446	3.32082	0.462983	0.134666	81.8905	14.09			6.584e-06	0	1.471e-05
UKBB	NR4A2	2	156325083-156325085	TTA	-	c.*659_*661del		3_prime_UTR	1	4	0.003472	0.001378	3.33677	0.203125	0.521658	21.3436	13.35		Conflicting_classifications_of_pathogenicity	0.001149	0.002882	0.001676
UKBB	NR4A2	2	156325224	G	A	c.*520C>T		3_prime_UTR	0	2	0	0.0007174	1.99113	0.657144	0.0951342	41.6736	15.2			5.265e-05	0	0
UKBB	NR4A2	2	156325324-156325325	-	TG	c.*418_*419dup		3_prime_UTR	0	4	0	0.001393	1.10466	0.946851	0.059179	20.6202	0.742			0.003115	0	0.0006218
UKBB	NR4A2	2	156325325-156325330	TGTGTG	-	c.*414_*419del		3_prime_UTR	0	1	0	0.0003487	3.32082	0.462983	0.134666	81.8905	5.808			2.659e-05	0	2.96e-05
UKBB	NR4A2	2	156325326	G	C	c.*418C>G		3_prime_UTR	0	1	0	0.0003487	3.32082	0.462983	0.134666	81.8905	3.572			0.0001216	0	7.225e-05
UKBB	NR4A2	2	156325330	G	C	c.*414C>G		3_prime_UTR	0	1	0	0.0003482	3.32082	0.462983	0.134666	81.8905	6.872			7.895e-05	0	0.0001324
UKBB	NR4A2	2	156325343-156325346	TGTA	-	c.*398_*401del		3_prime_UTR	0	1	0	0.0003482	3.32082	0.462983	0.134666	81.8905	11.09			4.603e-05	0	2.944e-05
UKBB	NR4A2	2	156325542	T	C	c.*202A>G		3_prime_UTR	1	0	0.003571	0	30.1134	0.0373277	1.22112	742.609	17.18
UKBB	NR4A2	2	156325552	G	C	c.*192C>G		3_prime_UTR	1	2	0.003571	0.0007008	6.01443	0.0834397	0.788773	45.8603	15.28		Uncertain_significance	6.572e-05	0	0.0001029
UKBB	NR4A2	2	156325630	G	T	c.*114C>A		3_prime_UTR	1	0	0.003571	0	30.1134	0.0373277	1.22112	742.609	8.951			1.971e-05	0	1.47e-05
UKBB	NR4A2	2	156326345-156326348	AGAG	-	c.1362-20_1362-17del		splice_polypyrimidine_tract,intron	0	1	0	0.0003458	3.32082	0.462983	0.134666	81.8905	22			1.314e-05	0	1.47e-05
UKBB	NR4A2	2	156329506	G	T	c.681C>A	p.Pro227%3D	synonymous	0	1	0	0.0003448	3.32082	0.462983	0.134666	81.8905	8.007			1.314e-05	0	2.94e-05
UKBB	NR4A2	2	156329577	G	T	c.610C>A	p.Pro204Thr	missense	0	1	0	0.0003472	3.32082	0.462983	0.134666	81.8905	23.4	0.0619		0.0001117	0	0.0001764
UKBB	NR4A2	2	156329726	T	C	c.461A>G	p.Gln154Arg	missense	0	1	0	0.0003504	3.32082	0.462983	0.134666	81.8905	26.6	0.183		1.314e-05	0	2.94e-05
UKBB	NR4A2	2	156329834	C	A	c.353G>T	p.Gly118Val	missense	0	1	0	0.0003549	3.32082	0.462983	0.134666	81.8905	29.3	0.1257		6.573e-06	0	0
UKBB	NR4A2	2	156330035	A	G	c.152T>C	p.Ile51Thr	missense	0	1	0	0.0003514	3.32082	0.462983	0.134666	81.8905	26.1	0.9012
UKBB	NR4A2	2	156332499	G	C	c.-146C>G		5_prime_UTR	292	2916	0	0	1.00326				15.77			0.9883	1	0.9999
UKBB	NR4A2	2	156332540	G	T	c.-187C>A		5_prime_UTR	0	1	0	0.0003441	3.32082	0.462983	0.134666	81.8905	17.12			6.568e-05	0	0.000147
UKBB	NR4A2	2	156332571	G	A	c.-218C>T		5_prime_UTR	0	1	0	0.0003458	3.32082	0.462983	0.134666	81.8905	12.11			1.313e-05	0	2.939e-05
UKBB	NR4A2	2	156332605	G	C	c.-252C>G		5_prime_UTR	0	1	0	0.0003497	3.32082	0.462983	0.134666	81.8905	8.451			1.313e-05	0	2.939e-05
UKBB	NR4A2	2	156332657	G	A	c.-304C>T		5_prime_UTR	0	1	0	0.0003544	3.32082	0.462983	0.134666	81.8905	17.16		Uncertain_significance	6.568e-06	0	1.47e-05
UKBB	ATP5MC3	2	175176344	T	C	c.*1944A>G		3_prime_UTR	0	1	0	0.0003492	3.32082	0.462983	0.134666	81.8905	12.28
UKBB	ATP5MC3	2	175176365-175176366	-	AGTAC	c.*1922_*1923insGTACT		3_prime_UTR	290	2860	0	0	0.990433				0.873			0.989	0.9988	0.9997
UKBB	ATP5MC3	2	175176468	T	G	c.*1820A>C		3_prime_UTR	0	1	0	0.0003526	3.32082	0.462983	0.134666	81.8905	3.331			3.942e-05	0	7.349e-05
UKBB	ATP5MC3	2	175176486	T	A	c.*1802A>T		3_prime_UTR	0	1	0	0.0003549	3.32082	0.462983	0.134666	81.8905	0.467			1.971e-05	0	2.94e-05
UKBB	ATP5MC3	2	175176702	G	A	c.*1586C>T		3_prime_UTR	278	2776	0	0	1.00344				0.358			0.9891	0.9988	0.9999
UKBB	ATP5MC3	2	175176824	T	C	c.*1464A>G		3_prime_UTR	1	0	0.003521	0	30.1134	0.0373277	1.22112	742.609	6.438			0.000512	0	0.0005733
UKBB	ATP5MC3	2	175176878	G	C	c.*1410C>G		3_prime_UTR	1	0	0.003571	0	30.1134	0.0373277	1.22112	742.609	1.42			0.0007027	0	0.0009558
UKBB	ATP5MC3	2	175176928	A	G	c.*1360T>C		3_prime_UTR	3	6	0.01079	0.00214	5.45779	0.0111595	1.47154	20.2424	1.184			0.002121	0	0.00322
UKBB	ATP5MC3	2	175176962	C	T	c.*1326G>A		3_prime_UTR	0	3	0	0.001048	1.42126	0.816428	0.0730534	27.6506	0.139			0.0001118	0	0.0001471
UKBB	ATP5MC3	2	175176987	T	C	c.*1301A>G		3_prime_UTR	0	1	0	0.0003559	3.32082	0.462983	0.134666	81.8905	1.57			0.0002626	0	0.0001764
UKBB	ATP5MC3	2	175177560	C	T	c.*728G>A		3_prime_UTR	0	1	0	0.0003556	3.32082	0.462983	0.134666	81.8905	1.87
UKBB	ATP5MC3	2	175177906-175177907	AT	-	c.*381_*382del		3_prime_UTR	1	1	0.003448	0.0003501	10.0309	0.0464659	1.03671	97.0563	2.517			4.602e-05	0	0.0001029
UKBB	ATP5MC3	2	175178080	G	T	c.*208C>A		3_prime_UTR	0	1	0	0.0003556	3.32082	0.462983	0.134666	81.8905	7.995			6.567e-05	0	0.000147
UKBB	ATP5MC3	2	175178137	G	A	c.*151C>T		3_prime_UTR	1	0	0.003623	0	30.1134	0.0373277	1.22112	742.609	14.78
UKBB	ATP5MC3	2	175179178	T	C	c.193A>G	p.Ile65Val	missense	1	0	0.003571	0	30.1134	0.0373277	1.22112	742.609	12.02	0.054	Likely_benign	0.001234	0	0.0009701
UKBB	ATP5MC3	2	175181364	G	A	c.30C>T	p.Thr10%3D	synonymous	0	1	0	0.0003441	3.32082	0.462983	0.134666	81.8905	12.13			0.0004004	0	0.0002792
UKBB	ATP5MC3	2	175181376	C	A	c.18G>T	p.Lys6Asn	missense	1	0	0.003472	0	30.1134	0.0373277	1.22112	742.609	26.3	0.5363		2.627e-05	0	5.878e-05
UKBB	ATP5MC3	2	175181480	G	C	c.-73-14C>G		splice_polypyrimidine_tract,intron	0	1	0	0.0003451	3.32082	0.462983	0.134666	81.8905	17.75			6.568e-06	0	1.47e-05
UKBB	ATP5MC3	2	175181673	G	A	c.-91C>T		5_prime_UTR	0	1	0	0.0003504	3.32082	0.462983	0.134666	81.8905	14			6.57e-06	0	1.47e-05
UKBB	ATP5MC3	2	175181683	C	A	c.-101G>T		5_prime_UTR	0	4	0	0.001404	1.10466	0.946851	0.059179	20.6202	10.63			0.0007024	0	0.001205
UKBB	PRKRA	2	178431475	A	T	c.*622T>A		3_prime_UTR	0	1	0	0.0003444	3.32082	0.462983	0.134666	81.8905	4.261			6.568e-06	0	0
UKBB	PRKRA	2	178431946	T	A	c.*151A>T		3_prime_UTR	0	1	0	0.0003521	3.32082	0.462983	0.134666	81.8905	7.063		Uncertain_significance	0.0002562	0	0.0005143
UKBB	PRKRA	2	178432018	C	T	c.*79G>A		3_prime_UTR	0	3	0	0.00104	1.42126	0.816428	0.0730534	27.6506	0.611		Uncertain_significance	0.0003216	0	0.0004556
UKBB	PRKRA	2	178432178	G	A	c.861C>T	p.Ser287%3D	synonymous	0	3	0	0.001039	1.42126	0.816428	0.0730534	27.6506	5.562		Likely_benign	0.009224	0	0.001249
UKBB	PRKRA	2	178436139	T	A	c.784+6A>T		splice_donor_region,intron	1	8	0.003623	0.002843	1.76167	0.524553	0.307928	10.0786	14.9		Likely_benign	0.002983	0.001252	0.006167
UKBB	PRKRA	2	178436229	G	C	c.700C>G	p.Leu234Val	missense	1	0	0.003497	0	30.1134	0.0373277	1.22112	742.609	26.6	0.3448
UKBB	PRKRA	2	178436275	C	T	c.654G>A	p.Leu218%3D	synonymous	0	1	0	0.0003497	3.32082	0.462983	0.134666	81.8905	11.33		Conflicting_classifications_of_pathogenicity	2.628e-05	0	5.879e-05
UKBB	PRKRA	2	178436301	A	C	c.628T>G	p.Ser210Ala	missense	0	1	0	0.0003489	3.32082	0.462983	0.134666	81.8905	18.82	0.0836
UKBB	PRKRA	2	178436327-178436328	AC	-	c.610-9_610-8del		splice_region,splice_polypyrimidine_tract,intron	0	1	0	0.0003504	3.32082	0.462983	0.134666	81.8905
UKBB	PRKRA	2	178436330	G	A	c.610-11C>T		splice_polypyrimidine_tract,intron	0	1	0	0.0003504	3.32082	0.462983	0.134666	81.8905	17.39			1.252e-05	0	3.143e-05
UKBB	PRKRA	2	178441715	A	-	c.515-11del		splice_polypyrimidine_tract,intron	0	1	0	0.0003577	3.32082	0.462983	0.134666	81.8905	17.87		Benign/Likely_benign	0.02111	0.07339	0.00234
UKBB	PRKRA	2	178447536	T	C	c.286A>G	p.Ile96Val	missense	0	1	0	0.0003569	3.32082	0.462983	0.134666	81.8905	23.5	0.1578	Uncertain_significance	1.313e-05	0	2.939e-05
UKBB	PRKRA	2	178450999	G	A	c.32C>T	p.Pro11Leu	missense	1	10	0.003704	0.003519	1.42415	0.686891	0.255197	7.94764	22.2	0.0781	Benign/Likely_benign	0.003975	0.002509	0.00408
UKBB	PRKRA	2	178451056	G	-	c.-26del		5_prime_UTR	0	1	0	0.0003453	3.32082	0.462983	0.134666	81.8905	12.03			0.0001183	0	0.0002352
UKBB	PRKRA	2	178451094	G	C	c.-64C>G		5_prime_UTR	2	0	0.006944	0	50.5363	0.0114687	2.41444	1057.77	14		Uncertain_significance	0.0003874	0	0.0007649
UKBB	PRKRA	2	178451126-178451127	-	CCACCTCCTCCGACTCCC	c.-114_-97dup		5_prime_UTR	3	18	0.01042	0.006198	1.90178	0.275482	0.598998	6.03803	11.48			0.003081	0.01038	0.00403
UKBB	PRKRA	2	178451134	C	T	c.-104G>A		5_prime_UTR	1	7	0.003472	0.00241	1.99794	0.441194	0.343274	11.6285	10.78		Uncertain_significance	0.001602	0.00144	0.002941
UKBB	PRKRA	2	178451154	G	T	c.-124C>A		5_prime_UTR	0	1	0	0.0003446	3.32082	0.462983	0.134666	81.8905	7.965		Uncertain_significance	0.0006066	0	0.001079
UKBB	TMBIM1	2	218274256	G	A	c.*1219C>T		3_prime_UTR	0	1	0	0.0003455	3.32082	0.462983	0.134666	81.8905	0.315
UKBB	TMBIM1	2	218274344	C	G	c.*1131G>C		3_prime_UTR	0	1	0	0.000347	3.32082	0.462983	0.134666	81.8905	9.033			1.315e-05	0	2.94e-05
UKBB	TMBIM1	2	218274344	C	T	c.*1131G>A		3_prime_UTR	1	0	0.003472	0	30.1134	0.0373277	1.22112	742.609	9.549			4.601e-05	0	0
UKBB	TMBIM1	2	218274850	G	A	c.*625C>T		3_prime_UTR	280	2845	0	0.002454	1.02232				0.379			0.9658	0.9925	0.9976
UKBB	TMBIM1	2	218275104	G	A	c.*371C>T		3_prime_UTR	0	5	0	0.001717	0.903196	0.94514	0.0496922	16.4163	0.535			0.000335	0	0.0006026
UKBB	TMBIM1	2	218275152	A	G	c.*323T>C		3_prime_UTR	0	1	0	0.0003444	3.32082	0.462983	0.134666	81.8905	2.245
UKBB	TMBIM1	2	218275292	G	A	c.*183C>T		3_prime_UTR	0	1	0	0.0003489	3.32082	0.462983	0.134666	81.8905	3.683			0.007429	0.0005774	0.0001472
UKBB	TMBIM1	2	218275323-218275324	AG	-	c.*151_*152del		3_prime_UTR	0	1	0	0.0003499	3.32082	0.462983	0.134666	81.8905	12.34			0.0003748	0	0.0008085
UKBB	TMBIM1	2	218275451	C	T	c.*24G>A		3_prime_UTR	0	1	0	0.0003501	3.32082	0.462983	0.134666	81.8905	2.172			2.627e-05	0	1.47e-05
UKBB	TMBIM1	2	218277447	G	A	c.558C>T	p.Tyr186%3D	synonymous	0	1	0	0.000347	3.32082	0.462983	0.134666	81.8905	3.482
UKBB	TMBIM1	2	218279046	G	A	c.414C>T	p.Tyr138%3D	synonymous	0	1	0	0.0003506	3.32082	0.462983	0.134666	81.8905	6.132			3.283e-05	0	2.94e-05
UKBB	TMBIM1	2	218280092	T	C	c.237A>G	p.Ala79%3D	synonymous	284	2866	0	0	1.01452				2.002			0.9961	1	0.9999
UKBB	TMBIM1	2	218281940	C	T	c.202G>A	p.Gly68Ser	missense,splice_region	0	10	0	0.003529	0.471477	0.604103	0.0274866	8.08724	34	0.0823	Benign	0.002916	0	0.004499
UKBB	TMBIM1	2	218282014	G	A	c.128C>T	p.Pro43Leu	missense	2	8	0.007042	0.002817	2.95644	0.134737	0.714256	12.2373	31	0.286	Benign/Likely_benign	0.001839	0	0.003206
UKBB	TMBIM1	2	218282028	G	A	c.114C>T	p.Ala38%3D	synonymous	0	1	0	0.0003534	3.32082	0.462983	0.134666	81.8905	9.446			0.0007618	0.003749	0.0002941
UKBB	TMBIM1	2	218282055	T	C	c.87A>G	p.Pro29%3D	synonymous	0	1	0	0.0003539	3.32082	0.462983	0.134666	81.8905	0.427			0.0009086	0.0199	0.0001178
UKBB	TMBIM1	2	218282119	G	C	c.23C>G	p.Pro8Arg	missense	0	4	0	0.001404	1.10466	0.946851	0.059179	20.6202	24.3	0.4516		0.0009389	0	0.001544
UKBB	TMBIM1	2	218282178	G	A	c.-37C>T		5_prime_UTR	0	1	0	0.0003472	3.32082	0.462983	0.134666	81.8905	13.62			6.569e-06	0	1.47e-05
UKBB	TMBIM1	2	218282192	A	G	c.-40-11T>C		splice_polypyrimidine_tract,intron	1	2	0.003521	0.0007003	6.01443	0.0834397	0.788773	45.8603	15.37			0.0002169	0.000288	0.0002794
UKBB	TMBIM1	2	218292467	T	G	c.-42A>C		splice_region,5_prime_UTR	0	1	0	0.0003529	3.32082	0.462983	0.134666	81.8905	15.95			1.972e-05	0	2.942e-05
UKBB	TMBIM1	2	218292483	G	A	c.-58C>T		5_prime_UTR	0	1	0	0.0003479	3.32082	0.462983	0.134666	81.8905	11.87			1.314e-05	0	1.471e-05
UKBB	TMBIM1	2	218292486	C	T	c.-61G>A		5_prime_UTR	0	1	0	0.0003479	3.32082	0.462983	0.134666	81.8905	10.6			0.000138	0	0.0002647
UKBB	PNKD	2	218339774	G	A	c.237-9G>A		splice_polypyrimidine_tract,intron	0	3	0	0.001062	1.42126	0.816428	0.0730534	27.6506	1.708		Benign/Likely_benign	0.0004344	0	0.0007502
UKBB	PNKD	2	218339811	G	A	c.265G>A	p.Gly89Arg	missense	2	5	0.007353	0.001804	4.57848	0.0475221	1.01673	20.6175	32	0.9905	Benign/Likely_benign	0.001368	0.001729	0.002472
UKBB	PNKD	2	218339827	G	A	c.281G>A	p.Arg94Gln	missense	0	1	0	0.0003608	3.32082	0.462983	0.134666	81.8905	22.6	0.1038	Uncertain_significance	0.0001449	0	0.0001766
UKBB	PNKD	2	218339896	A	G	c.350A>G	p.Asn117Ser	missense,splice_region	0	2	0	0.0007179	1.99113	0.657144	0.0951342	41.6736	21.8	0.0807	Benign	0.0001381	0	5.885e-05
UKBB	PNKD	2	218340716	T	G	c.466-12T>G		splice_polypyrimidine_tract,intron	0	1	0	0.0003536	3.32082	0.462983	0.134666	81.8905	18.31
UKBB	PNKD	2	218341549	G	A	c.540G>A	p.Gly180%3D	synonymous	0	1	0	0.0003484	3.32082	0.462983	0.134666	81.8905	7.225		Likely_benign	2.628e-05	0	4.409e-05
UKBB	PNKD	2	218341591	C	T	c.582C>T	p.Tyr194%3D	synonymous	1	0	0.003497	0	30.1134	0.0373277	1.22112	742.609	3.598		Likely_benign	1.971e-05	0	1.47e-05
UKBB	PNKD	2	218344505	G	A	c.919G>A	p.Glu307Lys	missense	0	1	0	0.0003499	3.32082	0.462983	0.134666	81.8905	24.2	0.1207	Benign/Likely_benign	0.0004732	0	0.0007057
UKBB	PNKD	2	218344550	C	T	c.964C>T	p.Arg322Trp	missense	0	1	0	0.000346	3.32082	0.462983	0.134666	81.8905	27.7	0.6543	Uncertain_significance	0.0001183	0	0
UKBB	PNKD	2	218344891	G	A	c.1068G>A	p.Pro356%3D	synonymous	0	2	0	0.0006859	1.99113	0.657144	0.0951342	41.6736	0.262		Likely_benign	9.194e-05	0	0.0001176
UKBB	PNKD	2	218344962-218344967	ATATGC	-	c.1140_1145del	p.Met381_His382del	inframe_deletion	2	7	0.006944	0.002426	3.35294	0.0999807	0.79317	14.1738	17.48		Benign/Likely_benign	0.0007028	0	0.001147
UKBB	PNKD	2	218345036	C	T	c.*55C>T		3_prime_UTR	0	1	0	0.0003448	3.32082	0.462983	0.134666	81.8905	6.059
UKBB	PNKD	2	218345116-218345117	AG	-	c.*135_*136del		3_prime_UTR	0	1	0	0.0003467	3.32082	0.462983	0.134666	81.8905	8.907			6.569e-06	0	1.47e-05
UKBB	PNKD	2	218345136	C	T	c.*155C>T		3_prime_UTR	0	4	0	0.001379	1.10466	0.946851	0.059179	20.6202	1.024		Conflicting_classifications_of_pathogenicity	0.0005059	0	0.0009261
UKBB	PNKD	2	218345588	T	C	c.*607T>C		3_prime_UTR	0	7	0	0.002419	0.661433	0.777559	0.0375851	11.6401	3.673		Benign	0.00214	0.002882	0.003925
UKBB	PNKD	2	218345807	G	T	c.*826G>T		3_prime_UTR	0	1	0	0.0003453	3.32082	0.462983	0.134666	81.8905	10.05		Uncertain_significance	4.599e-05	0	8.819e-05
UKBB	PNKD	2	218346109	G	A	c.*1128G>A		3_prime_UTR	0	1	0	0.0003569	3.32082	0.462983	0.134666	81.8905	5.862			8.545e-05	0	0.000147
UKBB	PNKD	2	218346120	C	G	c.*1139C>G		3_prime_UTR	0	3	0	0.001071	1.42126	0.816428	0.0730534	27.6506	8.588		Benign	0.0006434	0	0.001058
UKBB	PNKD	2	218346438	T	C	c.*1457T>C		3_prime_UTR	0	1	0	0.0003506	3.32082	0.462983	0.134666	81.8905	11.23
UKBB	PNKD	2	218346725	G	A	c.*1744G>A		3_prime_UTR	0	1	0	0.0003432	3.32082	0.462983	0.134666	81.8905	17.26			8.542e-05	0	0.0001176
UKBB	COL6A3	2	237324107-237324108	-	A	c.*666dup		3_prime_UTR	2	13	0.006849	0.004505	1.85506	0.373293	0.475973	7.22989	0.999			0.02604	0.00298	0.003727
UKBB	COL6A3	2	237324109	C	-	c.*665del		3_prime_UTR	0	9	0	0.003114	0.521466	0.65419	0.0301959	9.00542	1.004			0.01092	0.01738	0.007799
UKBB	COL6A3	2	237324109-237324110	-	A	c.*664dup		3_prime_UTR	1	0	0.003425	0	30.1134	0.0373277	1.22112	742.609	1.436			0.003209	0.001473	0.001284
UKBB	COL6A3	2	237324111	A	C	c.*663T>G		3_prime_UTR	3	15	0.01027	0.00519	2.27459	0.169537	0.704159	7.34741	5.745		Benign	0.00495	0.007501	0.005698
UKBB	COL6A3	2	237324447	C	T	c.*327G>A		3_prime_UTR	0	2	0	0.0007057	1.99113	0.657144	0.0951342	41.6736	8.599			0.0001707	0	0.0002646
UKBB	COL6A3	2	237324458	A	C	c.*316T>G		3_prime_UTR	0	1	0	0.0003529	3.32082	0.462983	0.134666	81.8905	5.106
UKBB	COL6A3	2	237324784	A	G	c.9524T>C	p.Met3175Thr	missense	0	2	0	0.0007087	1.99113	0.657144	0.0951342	41.6736	15.94	0.1355	Conflicting_classifications_of_pathogenicity	0.001011	0	0.0006908
UKBB	COL6A3	2	237324824	G	A	c.9494-10C>T		splice_polypyrimidine_tract,intron	0	1	0	0.0003571	3.32082	0.462983	0.134666	81.8905	3.489		Conflicting_classifications_of_pathogenicity	0.0004665	0	0.0006028
UKBB	COL6A3	2	237325659	G	A	c.9394C>T	p.Pro3132Ser	missense	0	1	0	0.0003571	3.32082	0.462983	0.134666	81.8905	0.049	0.0777	Conflicting_classifications_of_pathogenicity	8.538e-05	0	0.0001323
UKBB	COL6A3	2	237325702	G	A	c.9351C>T	p.Asp3117%3D	synonymous	0	3	0	0.001062	1.42126	0.816428	0.0730534	27.6506	0.263		Conflicting_classifications_of_pathogenicity	0.0002433	0	0.0002646
UKBB	COL6A3	2	237325709	G	A	c.9344C>T	p.Pro3115Leu	missense	0	1	0	0.0003561	3.32082	0.462983	0.134666	81.8905	20.9	0.1026	Conflicting_classifications_of_pathogenicity	0.0001644	0	1.471e-05
UKBB	COL6A3	2	237333533	G	C	c.9245C>G	p.Pro3082Arg	missense	0	2	0	0.0007097	1.99113	0.657144	0.0951342	41.6736	19.38	0.0921	Benign/Likely_benign	0.0006369	0.003458	0.0009556
UKBB	COL6A3	2	237334661	T	C	c.9194A>G	p.Gln3065Arg	missense	0	1	0	0.0003489	3.32082	0.462983	0.134666	81.8905	22.5	0.0807
UKBB	COL6A3	2	237334675	G	C	c.9180C>G	p.Cys3060Trp	missense	0	2	0	0.0007087	1.99113	0.657144	0.0951342	41.6736	22.6	0.6068	Conflicting_classifications_of_pathogenicity	1.314e-05	0	0
UKBB	COL6A3	2	237334843	G	A	c.9012C>T	p.Ser3004%3D	synonymous	1	0	0.003676	0	30.1134	0.0373277	1.22112	742.609	0.512		Benign/Likely_benign	6.567e-05	0	1.47e-05
UKBB	COL6A3	2	237334846	G	C	c.9009C>G	p.Asn3003Lys	missense	0	1	0	0.0003595	3.32082	0.462983	0.134666	81.8905	19.61	0.2712		6.57e-06	0	1.47e-05
UKBB	COL6A3	2	237336254	G	A	c.8846C>T	p.Pro2949Leu	missense	1	0	0.003497	0	30.1134	0.0373277	1.22112	742.609	23.1	0.1198	Conflicting_classifications_of_pathogenicity	0.000105	0	0.0001176
UKBB	COL6A3	2	237336356	G	A	c.8744C>T	p.Ala2915Val	missense	0	1	0	0.0003492	3.32082	0.462983	0.134666	81.8905	3.836	0.0746	Conflicting_classifications_of_pathogenicity	8.54e-05	0	7.349e-05
UKBB	COL6A3	2	237336365	G	A	c.8735C>T	p.Pro2912Leu	missense	0	1	0	0.0003492	3.32082	0.462983	0.134666	81.8905	15.6	0.0825	Benign	0.004399	0	0.0007497
UKBB	COL6A3	2	237336464	G	A	c.8636C>T	p.Thr2879Met	missense	1	9	0.003425	0.003084	1.57515	0.60682	0.279121	8.88897	19.21	0.1118	Conflicting_classifications_of_pathogenicity	0.0008207	0	0.001235
UKBB	COL6A3	2	237336468	T	C	c.8632A>G	p.Thr2878Ala	missense	0	1	0	0.0003427	3.32082	0.462983	0.134666	81.8905	5.001	0.0707	Conflicting_classifications_of_pathogenicity	4.598e-05	0	0.0001029
UKBB	COL6A3	2	237336479	G	A	c.8621C>T	p.Thr2874Met	missense	1	0	0.003425	0	30.1134	0.0373277	1.22112	742.609	9.353	0.0962	Conflicting_classifications_of_pathogenicity	2.628e-05	0	2.939e-05
UKBB	COL6A3	2	237339033	T	C	c.8549A>G	p.Lys2850Arg	missense	1	0	0.003497	0	30.1134	0.0373277	1.22112	742.609	18.52	0.0778	Uncertain_significance	6.569e-06	0	1.47e-05
UKBB	COL6A3	2	237339123-237339124	-	A	c.8465-7dup		splice_region,splice_polypyrimidine_tract,intron	0	1	0	0.0003444	3.32082	0.462983	0.134666	81.8905	2.723		Benign/Likely_benign	0.0001122	0	4.424e-05
UKBB	COL6A3	2	237340570	C	T	c.8346G>A	p.Glu2782%3D	synonymous	0	1	0	0.0003487	3.32082	0.462983	0.134666	81.8905	2.797		Benign/Likely_benign	0.003119	0.002882	0.0001176
UKBB	COL6A3	2	237340727	G	T	c.8189C>A	p.Ala2730Asp	missense	0	8	0	0.00278	0.583216	0.711478	0.0334912	10.1561	22.2	0.5769	Conflicting_classifications_of_pathogenicity	0.001011	0	0.001867
UKBB	COL6A3	2	237340771	T	C	c.8145A>G	p.Leu2715%3D	synonymous	0	1	0	0.0003484	3.32082	0.462983	0.134666	81.8905	8.579		Benign	0.01695	0	0.0005879
UKBB	COL6A3	2	237340907	G	A	c.8009C>T	p.Ala2670Val	missense	0	4	0	0.001404	1.10466	0.946851	0.059179	20.6202	21.8	0.1225	Conflicting_classifications_of_pathogenicity	0.0006106	0	0.0006467
UKBB	COL6A3	2	237340921	T	G	c.7995A>C	p.Ala2665%3D	synonymous	0	1	0	0.0003511	3.32082	0.462983	0.134666	81.8905	0.034		Benign	0.01693	0	0.000588
UKBB	COL6A3	2	237340932	C	T	c.7984G>A	p.Ala2662Thr	missense	0	1	0	0.0003531	3.32082	0.462983	0.134666	81.8905	15.71	0.0799	Benign	6.572e-06	0	1.47e-05
UKBB	COL6A3	2	237340988	G	A	c.7928C>T	p.Ala2643Val	missense	0	4	0	0.001398	1.10466	0.946851	0.059179	20.6202	15.85	0.1202	Benign/Likely_benign	0.004498	0.0005764	0.001132
UKBB	COL6A3	2	237342081	C	T	c.7749G>A	p.Thr2583%3D	synonymous	0	1	0	0.0003534	3.32082	0.462983	0.134666	81.8905	0.079		Conflicting_classifications_of_pathogenicity	4.599e-05	0	4.409e-05
UKBB	COL6A3	2	237342139	T	A	c.7691A>T	p.His2564Leu	missense	0	1	0	0.0003536	3.32082	0.462983	0.134666	81.8905	25	0.2749	Uncertain_significance	6.568e-06	0	1.47e-05
UKBB	COL6A3	2	237342143	C	G	c.7687G>C	p.Gly2563Arg	missense	0	1	0	0.0003536	3.32082	0.462983	0.134666	81.8905	27.7	0.9734	Uncertain_significance	4.599e-05	0	8.818e-05
UKBB	COL6A3	2	237342160	A	T	c.7670T>A	p.Ile2557Asn	missense,splice_region	0	1	0	0.0003592	3.32082	0.462983	0.134666	81.8905	26.3	0.5155	Uncertain_significance	0.0001182	0	1.47e-05
UKBB	COL6A3	2	237344617	C	T	c.7401G>A	p.Ser2467%3D	synonymous	1	0	0.003425	0	30.1134	0.0373277	1.22112	742.609	0.182		Conflicting_classifications_of_pathogenicity	0.0001643	0.0005767	0.0002646
UKBB	COL6A3	2	237344618	G	A	c.7400C>T	p.Ser2467Leu	missense	0	1	0	0.0003497	3.32082	0.462983	0.134666	81.8905	28.1	0.1231	Benign/Likely_benign	0.002069	0	5.881e-05
UKBB	COL6A3	2	237344662	G	A	c.7356C>T	p.Asn2452%3D	synonymous	0	1	0	0.0003536	3.32082	0.462983	0.134666	81.8905	0.268		Likely_benign	5.91e-05	0	1.47e-05
UKBB	COL6A3	2	237344760	G	A	c.7258C>T	p.Arg2420Trp	missense	0	5	0	0.001792	0.903196	0.94514	0.0496922	16.4163	23.9	0.1243	Conflicting_classifications_of_pathogenicity	0.0008997	0	0.001279
UKBB	COL6A3	2	237344854	T	C	c.7175-11A>G		splice_polypyrimidine_tract,intron	1	2	0.003521	0.0007008	6.01443	0.0834397	0.788773	45.8603	0.006		Likely_benign	0.0001316	0	0.0002647
UKBB	COL6A3	2	237344942	G	A	c.7173C>T	p.Tyr2391%3D	splice_region,synonymous	0	1	0	0.0003602	3.32082	0.462983	0.134666	81.8905	1.287		Conflicting_classifications_of_pathogenicity	0.0001379	0	2.941e-05
UKBB	COL6A3	2	237345192	C	T	c.7114G>A	p.Asp2372Asn	missense	0	1	0	0.0003564	3.32082	0.462983	0.134666	81.8905	28.6	0.0806	Conflicting_classifications_of_pathogenicity	0.0002233	0	0.0002646
UKBB	COL6A3	2	237346509	T	G	c.7086A>C	p.Gly2362%3D	synonymous	0	1	0	0.0003577	3.32082	0.462983	0.134666	81.8905	5.43		Benign	0.0184	0	0.000588
UKBB	COL6A3	2	237346521	A	T	c.7074T>A	p.Pro2358%3D	synonymous	0	1	0	0.0003577	3.32082	0.462983	0.134666	81.8905	0.973
UKBB	COL6A3	2	237346564	C	T	c.7031G>A	p.Gly2344Glu	missense,splice_region	1	0	0.003623	0	30.1134	0.0373277	1.22112	742.609	33	0.9402	Uncertain_significance	1.315e-05	0	1.47e-05
UKBB	COL6A3	2	237347838	G	T	c.6998C>A	p.Thr2333Lys	missense	0	2	0	0.0007037	1.99113	0.657144	0.0951342	41.6736	10.4	0.1045	Conflicting_classifications_of_pathogenicity	6.571e-06	0	1.47e-05
UKBB	COL6A3	2	237347855	T	C	c.6981A>G	p.Glu2327%3D	synonymous	0	1	0	0.0003524	3.32082	0.462983	0.134666	81.8905	1.64		Benign	0.01705	0	0.000588
UKBB	COL6A3	2	237348644	C	T	c.6899G>A	p.Gly2300Glu	missense	0	1	0	0.0003506	3.32082	0.462983	0.134666	81.8905	23.1	0.5871	Uncertain_significance	0.0001314	0	0.0002498
UKBB	COL6A3	2	237350158	G	A	c.6868C>T	p.Arg2290Cys	missense	0	1	0	0.0003571	3.32082	0.462983	0.134666	81.8905	28.1	0.5439	Conflicting_classifications_of_pathogenicity	0.0001445	0	0.0001912
UKBB	COL6A3	2	237353377	C	T	c.6654G>A	p.Pro2218%3D	synonymous	0	2	0	0.0006988	1.99113	0.657144	0.0951342	41.6736	2.898		Conflicting_classifications_of_pathogenicity	0.0002891	0.001153	0.0004557
UKBB	COL6A3	2	237354896	C	T	c.6627+3G>A		splice_donor_region,intron	0	1	0	0.0003546	3.32082	0.462983	0.134666	81.8905	8.34		Uncertain_significance	7.228e-05	0	0.0001323
UKBB	COL6A3	2	237359092	C	A	c.6355-4G>T		splice_region,splice_polypyrimidine_tract,intron	0	1	0	0.0003453	3.32082	0.462983	0.134666	81.8905	13.21		Likely_benign	5.914e-05	0	0.0001176
UKBB	COL6A3	2	237359402	C	T	c.6283-14G>A		splice_polypyrimidine_tract,intron	0	1	0	0.0003441	3.32082	0.462983	0.134666	81.8905	7.223		Likely_benign	5.256e-05	0	1.47e-05
UKBB	COL6A3	2	237360145	C	T	c.6225G>A	p.Pro2075%3D	synonymous	0	1	0	0.0003494	3.32082	0.462983	0.134666	81.8905	0.486		Likely_benign	8.537e-05	0	4.411e-05
UKBB	COL6A3	2	237361157	G	A	c.6174C>T	p.Asp2058%3D	synonymous	0	1	0	0.0003592	3.32082	0.462983	0.134666	81.8905	0.172		Likely_benign
UKBB	COL6A3	2	237361744	G	T	c.6151C>A	p.Pro2051Thr	missense	0	2	0	0.0007018	1.99113	0.657144	0.0951342	41.6736	21.6	0.1123	Conflicting_classifications_of_pathogenicity	0.0002891	0	0.0001764
UKBB	COL6A3	2	237361847	G	T	c.6064-16C>A		splice_polypyrimidine_tract,intron	0	1	0	0.0003519	3.32082	0.462983	0.134666	81.8905	0.219		Likely_benign	6.57e-06	0	0
UKBB	COL6A3	2	237364431	G	A	c.5839-3C>T		splice_region,splice_polypyrimidine_tract,intron	0	1	0	0.0003602	3.32082	0.462983	0.134666	81.8905	7.274		Conflicting_classifications_of_pathogenicity	0.0003941	0	0.0005441
UKBB	COL6A3	2	237365703	C	G	c.5833G>C	p.Val1945Leu	missense	0	1	0	0.0003511	3.32082	0.462983	0.134666	81.8905	21.2	0.3185	Conflicting_classifications_of_pathogenicity	0.000302	0	0.0005144
UKBB	COL6A3	2	237365802	C	T	c.5734G>A	p.Glu1912Lys	missense	0	1	0	0.0003534	3.32082	0.462983	0.134666	81.8905	24.9	0.144	Conflicting_classifications_of_pathogenicity	4.6e-05	0	5.879e-05
UKBB	COL6A3	2	237365857	C	T	c.5679G>A	p.Thr1893%3D	synonymous	0	1	0	0.0003479	3.32082	0.462983	0.134666	81.8905	0.5		Likely_benign	8.542e-05	0	0.0001617
UKBB	COL6A3	2	237365884	G	A	c.5652C>T	p.Thr1884%3D	synonymous	0	1	0	0.0003477	3.32082	0.462983	0.134666	81.8905	0.011		Conflicting_classifications_of_pathogenicity	0.0001773	0.002305	0.0001617
UKBB	COL6A3	2	237365897	C	G	c.5639G>C	p.Gly1880Ala	missense	1	0	0.003448	0	30.1134	0.0373277	1.22112	742.609	0.171	0.0856
UKBB	COL6A3	2	237365917	G	A	c.5619C>T	p.His1873%3D	synonymous	0	4	0	0.001382	1.10466	0.946851	0.059179	20.6202	0.429		Conflicting_classifications_of_pathogenicity	0.0005645	0.001441	0.0008084
UKBB	COL6A3	2	237365926	G	T	c.5610C>A	p.Ser1870Arg	missense	1	1	0.003472	0.0003487	10.0309	0.0464659	1.03671	97.0563	21	0.7223	Conflicting_classifications_of_pathogenicity	0.0009193	0.005774	0.001132
UKBB	COL6A3	2	237365992	G	T	c.5544C>A	p.Asp1848Glu	missense	1	0	0.003497	0	30.1134	0.0373277	1.22112	742.609	13.31	0.1293	Conflicting_classifications_of_pathogenicity	6.571e-05	0	0.0001029
UKBB	COL6A3	2	237366793	G	A	c.5394C>T	p.Arg1798%3D	synonymous	0	1	0	0.0003463	3.32082	0.462983	0.134666	81.8905	0.025		Conflicting_classifications_of_pathogenicity	0.0001116	0	0.0001029
UKBB	COL6A3	2	237366846	T	C	c.5341A>G	p.Ile1781Val	missense	0	1	0	0.0003458	3.32082	0.462983	0.134666	81.8905	18.67	0.0884	Conflicting_classifications_of_pathogenicity	7.226e-05	0	8.818e-05
UKBB	COL6A3	2	237366855	C	T	c.5332G>A	p.Val1778Met	missense	0	1	0	0.0003458	3.32082	0.462983	0.134666	81.8905	19.92	0.2916
UKBB	COL6A3	2	237366926	T	C	c.5261A>G	p.Lys1754Arg	missense	0	32	0	0.01113	0.150013	0.183933	0.0091381	2.46265	14.89	0.0778	Benign/Likely_benign	0.007897	0.01643	0.009569
UKBB	COL6A3	2	237367119	C	T	c.5068G>A	p.Glu1690Lys	missense	0	1	0	0.0003489	3.32082	0.462983	0.134666	81.8905	25.2	0.9305	Uncertain_significance	4.6e-05	0	8.818e-05
UKBB	COL6A3	2	237367128	G	A	c.5059C>T	p.Pro1687Ser	missense	0	1	0	0.0003511	3.32082	0.462983	0.134666	81.8905	22.8	0.8123	Benign/Likely_benign	0.006343	0.002884	0.0002205
UKBB	COL6A3	2	237368568	C	T	c.4895G>A	p.Arg1632Gln	missense	0	5	0	0.001763	0.903196	0.94514	0.0496922	16.4163	7.433	0.0704	Benign/Likely_benign	0.005691	0.001441	0.001559
UKBB	COL6A3	2	237368569	G	A	c.4894C>T	p.Arg1632Trp	missense	0	1	0	0.0003526	3.32082	0.462983	0.134666	81.8905	18.69	0.0884	Conflicting_classifications_of_pathogenicity	5.257e-05	0	5.88e-05
UKBB	COL6A3	2	237368730	A	C	c.4733T>G	p.Ile1578Ser	missense	0	1	0	0.0003597	3.32082	0.462983	0.134666	81.8905	12.66	0.1512
UKBB	COL6A3	2	237368914	C	T	c.4549G>A	p.Gly1517Ser	missense	0	1	0	0.0003504	3.32082	0.462983	0.134666	81.8905	25	0.2825	Uncertain_significance
UKBB	COL6A3	2	237368953	G	A	c.4510C>T	p.Arg1504Trp	missense	0	6	0	0.002088	0.763718	0.854521	0.0428066	13.6256	23.7	0.2856	Conflicting_classifications_of_pathogenicity	0.0006175	0.002594	0.001102
UKBB	COL6A3	2	237368960	G	A	c.4503C>T	p.Asp1501%3D	synonymous	0	1	0	0.0003451	3.32082	0.462983	0.134666	81.8905	0.009		Conflicting_classifications_of_pathogenicity	0.0002495	0	0.0003528
UKBB	COL6A3	2	237371725	A	G	c.4285+7T>C		splice_region,intron	0	1	0	0.0003451	3.32082	0.462983	0.134666	81.8905	0.036		Likely_benign
UKBB	COL6A3	2	237371896	T	A	c.4121A>T	p.Asp1374Val	missense	0	1	0	0.0003608	3.32082	0.462983	0.134666	81.8905	20.3	0.1935	Conflicting_classifications_of_pathogenicity	4.614e-05	0	8.826e-05
UKBB	COL6A3	2	237371900	C	T	c.4117G>A	p.Ala1373Thr	missense	0	2	0	0.0007072	1.99113	0.657144	0.0951342	41.6736	10.46	0.0724	Conflicting_classifications_of_pathogenicity	0.0007689	0.001152	0.0007059
UKBB	COL6A3	2	237371924	C	A	c.4093G>T	p.Ala1365Ser	missense	0	1	0	0.0003506	3.32082	0.462983	0.134666	81.8905	21.9	0.2376
UKBB	COL6A3	2	237371927	C	T	c.4090G>A	p.Val1364Met	missense	0	1	0	0.0003506	3.32082	0.462983	0.134666	81.8905	23.2	0.4618	Benign/Likely_benign	0.00115	0	2.94e-05
UKBB	COL6A3	2	237371969	C	T	c.4048G>A	p.Asp1350Asn	missense	0	1	0	0.0003504	3.32082	0.462983	0.134666	81.8905	23.1	0.2411	Likely_benign	6.57e-05	0	0.0001176
UKBB	COL6A3	2	237371970	G	A	c.4047C>T	p.Asp1349%3D	synonymous	0	1	0	0.0003504	3.32082	0.462983	0.134666	81.8905	0.381		Conflicting_classifications_of_pathogenicity	0.0003086	0	0.0005292
UKBB	COL6A3	2	237372063	G	A	c.3954C>T	p.Tyr1318%3D	synonymous	0	3	0	0.001044	1.42126	0.816428	0.0730534	27.6506	3.456		Conflicting_classifications_of_pathogenicity	0.0002166	0	0.000294
UKBB	COL6A3	2	237372209	G	C	c.3808C>G	p.Arg1270Gly	missense	0	1	0	0.0003482	3.32082	0.462983	0.134666	81.8905	21.8	0.9263
UKBB	COL6A3	2	237372263	G	A	c.3754C>T	p.Arg1252Cys	missense	0	2	0	0.0006969	1.99113	0.657144	0.0951342	41.6736	27.1	0.2538	Conflicting_classifications_of_pathogenicity	8.543e-05	0	0.000147
UKBB	COL6A3	2	237372284	C	T	c.3733G>A	p.Gly1245Arg	missense	0	1	0	0.0003516	3.32082	0.462983	0.134666	81.8905	18.06	0.1829	Conflicting_classifications_of_pathogenicity	3.944e-05	0	7.351e-05
UKBB	COL6A3	2	237372285	G	A	c.3732C>T	p.Ala1244%3D	synonymous	0	1	0	0.0003516	3.32082	0.462983	0.134666	81.8905	2.989		Conflicting_classifications_of_pathogenicity	5.912e-05	0	7.351e-05
UKBB	COL6A3	2	237372301	T	C	c.3716A>G	p.Asp1239Gly	missense	1	0	0.003521	0	30.1134	0.0373277	1.22112	742.609	23.7	0.85	Uncertain_significance
UKBB	COL6A3	2	237374407	C	T	c.3679+5G>A		splice_donor_5th_base,intron	0	1	0	0.0003504	3.32082	0.462983	0.134666	81.8905	14.62		Uncertain_significance	6.57e-06	0	1.47e-05
UKBB	COL6A3	2	237374420	G	A	c.3671C>T	p.Pro1224Leu	missense	0	1	0	0.0003504	3.32082	0.462983	0.134666	81.8905	17.91	0.0717	Uncertain_significance	4.6e-05	0	1.47e-05
UKBB	COL6A3	2	237374437	C	T	c.3654G>A	p.Pro1218%3D	synonymous	0	1	0	0.0003487	3.32082	0.462983	0.134666	81.8905	0.358		Likely_benign	1.971e-05	0	2.939e-05
UKBB	COL6A3	2	237374448	T	C	c.3643A>G	p.Arg1215Gly	missense	0	1	0	0.0003487	3.32082	0.462983	0.134666	81.8905	13.87	0.0862		1.314e-05	0	0
UKBB	COL6A3	2	237374590	G	A	c.3501C>T	p.Ile1167%3D	synonymous	1	0	0.003597	0	30.1134	0.0373277	1.22112	742.609	0.029		Conflicting_classifications_of_pathogenicity	6.57e-06	0	1.47e-05
UKBB	COL6A3	2	237374608	C	G	c.3483G>C	p.Val1161%3D	synonymous	0	1	0	0.0003577	3.32082	0.462983	0.134666	81.8905	3.342
UKBB	COL6A3	2	237374672	G	A	c.3419C>T	p.Thr1140Met	missense	0	1	0	0.0003556	3.32082	0.462983	0.134666	81.8905	23.5	0.2117	Conflicting_classifications_of_pathogenicity	0.0004203	0.006344	0.0003675
UKBB	COL6A3	2	237376788	G	A	c.3054C>T	p.Asn1018%3D	synonymous	0	1	0	0.0003539	3.32082	0.462983	0.134666	81.8905	0.042		Benign	0.0128	0	0.000147
UKBB	COL6A3	2	237376802	T	C	c.3040A>G	p.Lys1014Glu	missense	0	1	0	0.0003554	3.32082	0.462983	0.134666	81.8905	20.1	0.1576	Conflicting_classifications_of_pathogenicity	0.0002626	0	0.0004998
UKBB	COL6A3	2	237376844	G	A	c.2998C>T	p.Pro1000Ser	missense	0	1	0	0.0003554	3.32082	0.462983	0.134666	81.8905	20.6	0.1666	Conflicting_classifications_of_pathogenicity	2.629e-05	0	5.88e-05
UKBB	COL6A3	2	237377317	A	G	c.2525T>C	p.Phe842Ser	missense	0	3	0	0.001074	1.42126	0.816428	0.0730534	27.6506	23.4	0.8354	Conflicting_classifications_of_pathogenicity	0.0001117	0	0.0002205
UKBB	COL6A3	2	237377319	G	A	c.2523C>T	p.Leu841%3D	synonymous	1	1	0.003704	0.0003582	10.0309	0.0464659	1.03671	97.0563	4.935		Likely_benign	5.914e-05	0	0.0001029
UKBB	COL6A3	2	237378645	C	A	c.2488G>T	p.Ala830Ser	missense	0	2	0	0.0006911	1.99113	0.657144	0.0951342	41.6736	12.44	0.0751	Benign	0.01215	0.0005764	0.000941
UKBB	COL6A3	2	237378670	A	G	c.2463T>C	p.Ser821%3D	synonymous	1	7	0.003448	0.002412	1.99794	0.441194	0.343274	11.6285	1.862		Benign/Likely_benign	0.002704	0.000576	0.00394
UKBB	COL6A3	2	237378689	G	T	c.2444C>A	p.Pro815His	missense	0	1	0	0.0003446	3.32082	0.462983	0.134666	81.8905	24.4	0.657	Conflicting_classifications_of_pathogenicity	9.19e-05	0	0.0001764
UKBB	COL6A3	2	237378714	C	T	c.2419G>A	p.Ala807Thr	missense	0	2	0	0.000693	1.99113	0.657144	0.0951342	41.6736	18.38	0.0851	Benign	0.01217	0.000576	0.0009407
UKBB	COL6A3	2	237378755	G	A	c.2378C>T	p.Pro793Leu	missense	0	1	0	0.0003451	3.32082	0.462983	0.134666	81.8905	26	0.3603	Uncertain_significance	6.569e-06	0	1.469e-05
UKBB	COL6A3	2	237378790	C	T	c.2343G>A	p.Ala781%3D	synonymous	0	1	0	0.0003441	3.32082	0.462983	0.134666	81.8905	10.42		Conflicting_classifications_of_pathogenicity	2.626e-05	0	4.41e-05
UKBB	COL6A3	2	237378796	G	C	c.2337C>G	p.Ser779Arg	missense	0	1	0	0.0003441	3.32082	0.462983	0.134666	81.8905	11.13	0.2412		6.57e-06	0	0
UKBB	COL6A3	2	237378841	G	A	c.2292C>T	p.Asn764%3D	synonymous	0	8	0	0.002778	0.583216	0.711478	0.0334912	10.1561	0.249		Conflicting_classifications_of_pathogenicity	0.0009059	0	0.00172
UKBB	COL6A3	2	237378863	T	C	c.2270A>G	p.Asp757Gly	missense	0	1	0	0.0003501	3.32082	0.462983	0.134666	81.8905	25.2	0.4028
UKBB	COL6A3	2	237378915	G	A	c.2218C>T	p.Arg740Cys	missense	0	1	0	0.0003492	3.32082	0.462983	0.134666	81.8905	23.8	0.1746	Conflicting_classifications_of_pathogenicity	8.534e-05	0	0.000147
UKBB	COL6A3	2	237378938	G	A	c.2195C>T	p.Thr732Met	missense	0	2	0	0.0006983	1.99113	0.657144	0.0951342	41.6736	21.5	0.1307	Conflicting_classifications_of_pathogenicity	0.0001379	0	0.0002205
UKBB	COL6A3	2	237378988	C	A	c.2145G>T	p.Ser715%3D	synonymous	0	1	0	0.0003482	3.32082	0.462983	0.134666	81.8905	3.924		Conflicting_classifications_of_pathogenicity	4.601e-05	0	7.351e-05
UKBB	COL6A3	2	237379098	C	A	c.2035G>T	p.Gly679Cys	missense	0	1	0	0.0003455	3.32082	0.462983	0.134666	81.8905	25	0.8663	Uncertain_significance	6.565e-06	0	1.47e-05
UKBB	COL6A3	2	237379157	C	T	c.1976G>A	p.Arg659His	missense	0	1	0	0.0003465	3.32082	0.462983	0.134666	81.8905	24.7	0.2369	Benign	0.02472	0	0.0002058
UKBB	COL6A3	2	237379158	G	A	c.1975C>T	p.Arg659Cys	missense	0	1	0	0.0003465	3.32082	0.462983	0.134666	81.8905	27.5	0.2734	Conflicting_classifications_of_pathogenicity	0.0001576	0	0.0002794
UKBB	COL6A3	2	237379162	A	T	c.1971T>A	p.Tyr657Ter	stop_gained	0	1	0	0.0003465	3.32082	0.462983	0.134666	81.8905	28.1
UKBB	COL6A3	2	237379219	C	T	c.1914G>A	p.Arg638%3D	synonymous	0	1	0	0.0003472	3.32082	0.462983	0.134666	81.8905	11.21		Benign	0.02964	0	0.0001617
UKBB	COL6A3	2	237380909	C	T	c.1897+6G>A		splice_donor_region,intron	0	1	0	0.0003467	3.32082	0.462983	0.134666	81.8905	5.696		Uncertain_significance	6.569e-06	0	1.47e-05
UKBB	COL6A3	2	237380981	C	T	c.1831G>A	p.Ala611Thr	missense	0	1	0	0.0003492	3.32082	0.462983	0.134666	81.8905	12.66	0.0743	Conflicting_classifications_of_pathogenicity	3.285e-05	0	7.35e-05
UKBB	COL6A3	2	237381051	G	A	c.1761C>T	p.Ala587%3D	synonymous	0	7	0	0.002434	0.661433	0.777559	0.0375851	11.6401	1.816		Benign/Likely_benign	0.001418	0	0.002396
UKBB	COL6A3	2	237381061	T	C	c.1751A>G	p.Asn584Ser	missense	0	1	0	0.0003477	3.32082	0.462983	0.134666	81.8905	0.118	0.0543	Uncertain_significance	2.628e-05	0	5.879e-05
UKBB	COL6A3	2	237381124	T	C	c.1688A>G	p.Asp563Gly	missense	1	12	0.003425	0.004149	1.19464	0.837744	0.217764	6.55373	24.8	0.602	Benign/Likely_benign	0.002133	0	0.00341
UKBB	COL6A3	2	237381174	G	A	c.1638C>T	p.Ala546%3D	synonymous	0	1	0	0.0003436	3.32082	0.462983	0.134666	81.8905	0.502		Benign	0.003348	0	0.0002352
UKBB	COL6A3	2	237381187	C	T	c.1625G>A	p.Gly542Asp	missense	0	1	0	0.0003432	3.32082	0.462983	0.134666	81.8905	23.4	0.6969
UKBB	COL6A3	2	237381189	G	A	c.1623C>T	p.Ala541%3D	synonymous	0	3	0	0.00103	1.42126	0.816428	0.0730534	27.6506	0.064		Conflicting_classifications_of_pathogenicity	0.0002953	0	0.0005732
UKBB	COL6A3	2	237381235	C	G	c.1577G>C	p.Gly526Ala	missense	1	0	0.003448	0	30.1134	0.0373277	1.22112	742.609	22.6	0.3437
UKBB	COL6A3	2	237381249	C	T	c.1563G>A	p.Ser521%3D	synonymous	0	1	0	0.0003458	3.32082	0.462983	0.134666	81.8905	1.572		Likely_benign	1.314e-05	0	0
UKBB	COL6A3	2	237381274	C	T	c.1538G>A	p.Arg513Gln	missense	0	1	0	0.0003448	3.32082	0.462983	0.134666	81.8905	22	0.1166	Conflicting_classifications_of_pathogenicity	0.0002168	0.001442	0.0002351
UKBB	COL6A3	2	237381337	G	C	c.1475C>G	p.Thr492Ser	missense	2	14	0.006993	0.004854	1.72593	0.429197	0.446055	6.67816	13.94	0.0972	Benign	0.005291	0.04294	0.005791
UKBB	COL6A3	2	237381341	C	G	c.1471G>C	p.Asp491His	missense	2	14	0.006993	0.004854	1.72593	0.429197	0.446055	6.67816	21.5	0.3802	Benign	0.005291	0.04291	0.005791
UKBB	COL6A3	2	237387663	G	C	c.1231C>G	p.Leu411Val	missense	3	19	0.01034	0.006543	1.803	0.315355	0.570514	5.69804	19.99	0.081	Benign/Likely_benign	0.003835	0.01613	0.005396
UKBB	COL6A3	2	237387678	G	A	c.1216C>T	p.Arg406Cys	missense	0	1	0	0.0003444	3.32082	0.462983	0.134666	81.8905	24.6	0.1465	Conflicting_classifications_of_pathogenicity	3.939e-05	0	5.879e-05
UKBB	COL6A3	2	237387712	G	A	c.1182C>T	p.Thr394%3D	synonymous	3	11	0.01087	0.003871	3.07423	0.0685998	0.917875	10.2965	10.75		Benign/Likely_benign	0.004399	0.02594	0.005982
UKBB	COL6A3	2	237387829	G	A	c.1065C>T	p.Ala355%3D	synonymous	0	1	0	0.0003446	3.32082	0.462983	0.134666	81.8905	5.486		Conflicting_classifications_of_pathogenicity	0.0002495	0	2.94e-05
UKBB	COL6A3	2	237387870	C	T	c.1024G>A	p.Val342Met	missense	0	2	0	0.0006897	1.99113	0.657144	0.0951342	41.6736	22.2	0.1069	Benign/Likely_benign	0.0008075	0.001442	0.0003675
UKBB	COL6A3	2	237387994-237387996	GGA	-	c.898_900del	p.Ser300del	inframe_deletion	0	1	0	0.0003549	3.32082	0.462983	0.134666	81.8905	16.29		Uncertain_significance	2.629e-05	0	4.41e-05
UKBB	COL6A3	2	237388012	G	A	c.882C>T	p.Phe294%3D	synonymous	0	1	0	0.0003536	3.32082	0.462983	0.134666	81.8905	9.606		Benign	0.02408	0	0.0001323
UKBB	COL6A3	2	237388052-237388054	ACT	-	c.840_842del	p.Val281del	inframe_deletion	0	1	0	0.0003482	3.32082	0.462983	0.134666	81.8905	21			1.314e-05	0	1.47e-05
UKBB	COL6A3	2	237388073	A	G	c.821T>C	p.Ile274Thr	missense	0	1	0	0.0003509	3.32082	0.462983	0.134666	81.8905	21.5	0.0902	Likely_benign	6.57e-06	0	1.47e-05
UKBB	COL6A3	2	237388108	G	A	c.786C>T	p.Leu262%3D	synonymous	0	3	0	0.00105	1.42126	0.816428	0.0730534	27.6506	8.776		Conflicting_classifications_of_pathogenicity	0.0004139	0	0.0006614
UKBB	COL6A3	2	237388118	G	A	c.776C>T	p.Ala259Val	missense	0	1	0	0.0003499	3.32082	0.462983	0.134666	81.8905	21.7	0.1058	Conflicting_classifications_of_pathogenicity	0.0003282	0	0.0006762
UKBB	COL6A3	2	237388133	C	-	c.761del	p.Gly254GlufsTer13	frameshift	0	1	0	0.0003564	3.32082	0.462983	0.134666	81.8905	32		Pathogenic/Likely_pathogenic	0.0001313	0	0.0002352
UKBB	COL6A3	2	237388135	G	A	c.759C>T	p.Thr253%3D	synonymous	0	1	0	0.0003564	3.32082	0.462983	0.134666	81.8905	15.19		Conflicting_classifications_of_pathogenicity	0.0001774	0	0.0002058
UKBB	COL6A3	2	237388164	T	C	c.730A>G	p.Ile244Val	missense	0	1	0	0.0003479	3.32082	0.462983	0.134666	81.8905	13.68	0.1054	Conflicting_classifications_of_pathogenicity	0.002476	0	0.0001323
UKBB	COL6A3	2	237394616	C	G	c.680G>C	p.Gly227Ala	missense	0	1	0	0.0003579	3.32082	0.462983	0.134666	81.8905	19.57	0.0848
UKBB	COL6A3	2	237394720	C	A	c.576G>T	p.Pro192%3D	synonymous	0	2	0	0.0007018	1.99113	0.657144	0.0951342	41.6736	1.731		Conflicting_classifications_of_pathogenicity	2.629e-05	0	2.94e-05
UKBB	COL6A3	2	237394746	C	T	c.550G>A	p.Ala184Thr	missense	0	1	0	0.0003479	3.32082	0.462983	0.134666	81.8905	17.36	0.0692	Conflicting_classifications_of_pathogenicity	4.598e-05	0	8.818e-05
UKBB	COL6A3	2	237394799	T	G	c.497A>C	p.Lys166Thr	missense	0	1	0	0.0003511	3.32082	0.462983	0.134666	81.8905	21.1	0.1214
UKBB	COL6A3	2	237394807	C	T	c.489G>A	p.Ala163%3D	synonymous	2	4	0.007092	0.001394	5.59977	0.029952	1.18203	26.5284	13.84		Conflicting_classifications_of_pathogenicity	0.001208	0	0.002058
UKBB	COL6A3	2	237395006	C	T	c.290G>A	p.Arg97His	missense	0	1	0	0.0003516	3.32082	0.462983	0.134666	81.8905	11.89	0.061	Conflicting_classifications_of_pathogenicity	1.314e-05	0	2.941e-05
UKBB	COL6A3	2	237395007	G	A	c.289C>T	p.Arg97Cys	missense	0	1	0	0.0003516	3.32082	0.462983	0.134666	81.8905	22.1	0.0981	Benign	0.0001117	0	2.94e-05
UKBB	COL6A3	2	237395043	C	T	c.253G>A	p.Gly85Arg	missense	0	1	0	0.0003501	3.32082	0.462983	0.134666	81.8905	24.1	0.1494	Conflicting_classifications_of_pathogenicity	8.546e-05	0.000288	0.000147
UKBB	COL6A3	2	237395102	A	G	c.194T>C	p.Val65Ala	missense	0	1	0	0.0003497	3.32082	0.462983	0.134666	81.8905	21.9	0.1196	Uncertain_significance	1.314e-05	0	2.939e-05
UKBB	COL6A3	2	237395173-237395175	TAT	-	c.121_123del	p.Ile41del	inframe_deletion	0	1	0	0.0003546	3.32082	0.462983	0.134666	81.8905	18.78		Uncertain_significance	6.569e-06	0	1.47e-05
UKBB	COL6A3	2	237396791	T	C	c.27A>G	p.Leu9%3D	synonymous	0	1	0	0.0003549	3.32082	0.462983	0.134666	81.8905	0.345
UKBB	COL6A3	2	237396836	C	T	c.-19G>A		5_prime_UTR	0	1	0	0.0003571	3.32082	0.462983	0.134666	81.8905	19.33
UKBB	COL6A3	2	237413973	G	C	c.-51C>G		5_prime_UTR	0	1	0	0.0003506	3.32082	0.462983	0.134666	81.8905	6.242			7.222e-05	0	0
UKBB	COL6A3	2	237414021	C	A	c.-99G>T		5_prime_UTR	0	1	0	0.0003613	3.32082	0.462983	0.134666	81.8905	0.748			1.314e-05	0	2.94e-05
UKBB	COL6A3	2	237414069	C	T	c.-147G>A		5_prime_UTR	0	4	0	0.001412	1.10466	0.946851	0.059179	20.6202	9.682		Benign	0.0009923	0	0.001883
UKBB	COL6A3	2	237414090	C	T	c.-168G>A		5_prime_UTR	0	1	0	0.0003497	3.32082	0.462983	0.134666	81.8905	7.542			1.314e-05	0	2.94e-05
UKBB	COL6A3	2	237414146	C	T	c.-224G>A		5_prime_UTR	1	0	0.003521	0	30.1134	0.0373277	1.22112	742.609	15.78			6.573e-06	0	0
UKBB	SHQ1	3	72749530	C	A	c.*754G>T		3_prime_UTR	0	1	0	0.0003509	3.32082	0.462983	0.134666	81.8905	7.134			7.881e-05	0	0.0001765
UKBB	SHQ1	3	72749537	A	G	c.*747T>C		3_prime_UTR	0	2	0	0.0007018	1.99113	0.657144	0.0951342	41.6736	0.662			0.008625	0	0.0002793
UKBB	SHQ1	3	72749620	C	T	c.*664G>A		3_prime_UTR	0	1	0	0.0003526	3.32082	0.462983	0.134666	81.8905	0.071			1.972e-05	0	2.94e-05
UKBB	SHQ1	3	72749646	C	T	c.*638G>A		3_prime_UTR	0	1	0	0.0003494	3.32082	0.462983	0.134666	81.8905	0.064			0.0001184	0	0
UKBB	SHQ1	3	72749802	C	T	c.*482G>A		3_prime_UTR	0	2	0	0.0007153	1.99113	0.657144	0.0951342	41.6736	2.743			0.0007884	0	0.00122
UKBB	SHQ1	3	72750241	C	T	c.*43G>A		3_prime_UTR	1	0	0.003472	0	30.1134	0.0373277	1.22112	742.609	1.829			7.886e-05	0	0.000147
UKBB	SHQ1	3	72750248	C	T	c.*36G>A		3_prime_UTR	1	6	0.003472	0.002104	2.3069	0.35831	0.387644	13.7285	0.25			0.002088	0.004614	0.003219
UKBB	SHQ1	3	72750330	C	T	c.1688G>A	p.Arg563His	missense	0	2	0	0.0007199	1.99113	0.657144	0.0951342	41.6736	0.855	0.0563	Likely_benign	0.000723	0	0.00122
UKBB	SHQ1	3	72750331	G	A	c.1687C>T	p.Arg563Cys	missense	0	1	0	0.00036	3.32082	0.462983	0.134666	81.8905	13.31	0.0648	Uncertain_significance	7.884e-05	0	5.881e-05
UKBB	SHQ1	3	72750545	C	G	c.1473G>C	p.Leu491Phe	missense	0	1	0	0.0003489	3.32082	0.462983	0.134666	81.8905	3.298	0.0639
UKBB	SHQ1	3	72750852	A	C	c.1182-16T>G		splice_polypyrimidine_tract,intron	0	1	0	0.0003501	3.32082	0.462983	0.134666	81.8905	18.12
UKBB	SHQ1	3	72817281-72817284	ATCA	-	c.828_831del	p.Asp277SerfsTer27	frameshift	0	3	0	0.001038	1.42126	0.816428	0.0730534	27.6506	34		Conflicting_classifications_of_pathogenicity	0.0007221	0	0.001367
UKBB	SHQ1	3	72817325	G	C	c.787C>G	p.Leu263Val	missense	0	1	0	0.0003499	3.32082	0.462983	0.134666	81.8905	23.3	0.1742
UKBB	SHQ1	3	72817398	C	T	c.728-14G>A		splice_polypyrimidine_tract,intron	1	6	0.003425	0.002069	2.3069	0.35831	0.387644	13.7285	0.902			0.001773	0.002016	0.002852
UKBB	SHQ1	3	72832445	C	A	c.523G>T	p.Asp175Tyr	missense	0	3	0	0.001055	1.42126	0.816428	0.0730534	27.6506	35	0.5092	Pathogenic	0.0004859	0	0.0007938
UKBB	SHQ1	3	72832463	T	C	c.505A>G	p.Ile169Val	missense	0	1	0	0.0003494	3.32082	0.462983	0.134666	81.8905	11.28	0.0787	Benign	0.00658	0	8.821e-05
UKBB	SHQ1	3	72842323	T	C	c.288A>G	p.Ala96%3D	synonymous	0	1	0	0.0003595	3.32082	0.462983	0.134666	81.8905	7.737
UKBB	SHQ1	3	72848212	C	G	c.129G>C	p.Lys43Asn	missense	0	1	0	0.0003492	3.32082	0.462983	0.134666	81.8905	26.2	0.7798		1.314e-05	0	2.94e-05
UKBB	SHQ1	3	72848344	C	A	c.-4G>T		5_prime_UTR	0	1	0	0.0003477	3.32082	0.462983	0.134666	81.8905	1.683			1.973e-05	0	1.47e-05
UKBB	NUP54	4	76114686-76114689	ATTT	-	c.*677_*680del		3_prime_UTR	0	1	0	0.0003472	3.32082	0.462983	0.134666	81.8905	12.68			5.255e-05	0	8.818e-05
UKBB	NUP54	4	76114770	T	C	c.*596A>G		3_prime_UTR	0	1	0	0.0003546	3.32082	0.462983	0.134666	81.8905	13.41			6.57e-06	0	0
UKBB	NUP54	4	76114929	A	C	c.*437T>G		3_prime_UTR	0	1	0	0.0003613	3.32082	0.462983	0.134666	81.8905	7.271			0.0004529	0	0
UKBB	NUP54	4	76115110	C	T	c.*256G>A		3_prime_UTR	0	1	0	0.0003484	3.32082	0.462983	0.134666	81.8905	3.604			6.573e-06	0	1.47e-05
UKBB	NUP54	4	76115186	G	C	c.*180C>G		3_prime_UTR	0	1	0	0.0003511	3.32082	0.462983	0.134666	81.8905	13			6.571e-06	0	1.47e-05
UKBB	NUP54	4	76115265-76115267	TTG	-	c.*99_*101del		3_prime_UTR	2	11	0.006993	0.003838	2.18068	0.267596	0.549503	8.65396	0.49			0.001996	0.0002882	0.00275
UKBB	NUP54	4	76134371	T	C	c.523-9A>G		splice_polypyrimidine_tract,intron	0	1	0	0.0003623	3.32082	0.462983	0.134666	81.8905	16.78			3.287e-05	0	7.352e-05
UKBB	NUP54	4	76144153-76144154	-	TGC	c.288_290dup	p.Gln97dup	inframe_insertion	0	1	0	0.0003564	3.32082	0.462983	0.134666	81.8905
UKBB	NUP54	4	76144443	G	A	c.98C>T	p.Thr33Ile	missense	1	0	0.003546	0	30.1134	0.0373277	1.22112	742.609	25	0.3943
UKBB	NUP54	4	76148306	A	G	c.67+2T>C		splice_donor	0	1	0	0.0003439	3.32082	0.462983	0.134666	81.8905	32
UKBB	NUP54	4	76148321	G	A	c.54C>T	p.Thr18%3D	synonymous	1	2	0.003425	0.0006878	6.01443	0.0834397	0.788773	45.8603	12.07			0.07487	0.000576	0.001911
UKBB	NUP54	4	76148348	C	G	c.27G>C	p.Ser9%3D	synonymous	0	1	0	0.0003434	3.32082	0.462983	0.134666	81.8905	13.19
UKBB	SLC6A3	5	1392857	T	G	c.*1878A>C		3_prime_UTR	0	1	0	0.0003484	3.32082	0.462983	0.134666	81.8905	0.984			0.000171	0	0.0002059
UKBB	SLC6A3	5	1392944	A	G	c.*1791T>C		3_prime_UTR	0	1	0	0.0003425	3.32082	0.462983	0.134666	81.8905	0.954			3.316e-05	0	0
UKBB	SLC6A3	5	1392955	G	A	c.*1780C>T		3_prime_UTR	0	1	0	0.0003427	3.32082	0.462983	0.134666	81.8905	3.688			0.0001517	0	0.0002501
UKBB	SLC6A3	5	1392966	T	C	c.*1769A>G		3_prime_UTR	0	1	0	0.0003425	3.32082	0.462983	0.134666	81.8905	0.997			9.1e-05	0	4.6e-05
UKBB	SLC6A3	5	1393048	C	T	c.*1687G>A		3_prime_UTR	0	1	0	0.0003432	3.32082	0.462983	0.134666	81.8905	5.304			6.642e-06	0	0
UKBB	SLC6A3	5	1393207	C	T	c.*1528G>A		3_prime_UTR	0	1	0	0.0003509	3.32082	0.462983	0.134666	81.8905	0.33			0.0001445	0	0.0001029
UKBB	SLC6A3	5	1393269	T	C	c.*1466A>G		3_prime_UTR	0	1	0	0.0003458	3.32082	0.462983	0.134666	81.8905	1.19			3.282e-05	0	7.35e-05
UKBB	SLC6A3	5	1393274	T	C	c.*1461A>G		3_prime_UTR	0	1	0	0.0003446	3.32082	0.462983	0.134666	81.8905	0.312
UKBB	SLC6A3	5	1393339	A	G	c.*1396T>C		3_prime_UTR	1	9	0.003425	0.003093	1.57515	0.60682	0.279121	8.88897	0.152			0.009105	0.0008646	0.002337
UKBB	SLC6A3	5	1393416-1393420	TTTGT	-	c.*1315_*1319del		3_prime_UTR	1	0	0.003425	0	30.1134	0.0373277	1.22112	742.609	0.491			0.0003281	0	0
UKBB	SLC6A3	5	1393459	G	A	c.*1276C>T		3_prime_UTR	0	1	0	0.0003439	3.32082	0.462983	0.134666	81.8905	3.998			5.256e-05	0	0.0001029
UKBB	SLC6A3	5	1393465-1393466	AT	-	c.*1269_*1270del		3_prime_UTR	0	1	0	0.0003432	3.32082	0.462983	0.134666	81.8905	0.169			7.876e-05	0	0.000147
UKBB	SLC6A3	5	1393492	C	T	c.*1243G>A		3_prime_UTR	2	13	0.006897	0.004483	1.85506	0.373293	0.475973	7.22989	0.185			0.003125	0	0.005909
UKBB	SLC6A3	5	1393508	A	G	c.*1227T>C		3_prime_UTR	0	2	0	0.0006897	1.99113	0.657144	0.0951342	41.6736	0.18			7.883e-05	0	0.0001617
UKBB	SLC6A3	5	1393540	C	T	c.*1195G>A		3_prime_UTR	0	1	0	0.0003482	3.32082	0.462983	0.134666	81.8905	1.671			0.0002823	0	0.0001323
UKBB	SLC6A3	5	1393637-1393638	-	GTCCG	c.*1097_*1098insCGGAC		3_prime_UTR	1	8	0.003448	0.002759	1.76167	0.524553	0.307928	10.0786
UKBB	SLC6A3	5	1393638	A	G	c.*1097T>C		3_prime_UTR	1	8	0.003472	0.002787	1.76167	0.524553	0.307928	10.0786	1.983			0.06973	0.0616	0.05727
UKBB	SLC6A3	5	1393642	T	G	c.*1093A>C		3_prime_UTR	1	8	0.003448	0.002759	1.76167	0.524553	0.307928	10.0786	1.757			0.004799	0	0.000262
UKBB	SLC6A3	5	1393646	G	A	c.*1089C>T		3_prime_UTR	1	8	0.003448	0.002759	1.76167	0.524553	0.307928	10.0786	2.245			0.004102	0	0.0001439
UKBB	SLC6A3	5	1393650	T	G	c.*1085A>C		3_prime_UTR	1	8	0.003448	0.002759	1.76167	0.524553	0.307928	10.0786	3.436			0.004596	0	0.000162
UKBB	SLC6A3	5	1393654	C	T	c.*1081G>A		3_prime_UTR	0	1	0	0.0003453	3.32082	0.462983	0.134666	81.8905	6.179			3.596e-05	0	0
UKBB	SLC6A3	5	1393677-1393678	-	GTCCG	c.*1057_*1058insCGGAC		3_prime_UTR	0	1	0	0.0003436	3.32082	0.462983	0.134666	81.8905
UKBB	SLC6A3	5	1393678	G	A	c.*1057C>T		3_prime_UTR	1	6	0.003448	0.002062	2.3069	0.35831	0.387644	13.7285	6.529			0.0001268	0	1.527e-05
