## Supplementary Tables 1-8 for "Rare-Variant Burden Analysis of Dystonia Genes in Parkinson’s Disease" (part 3 of 3)

### Sheet: Suppl. Table 4 (continued)
Supplementary Table 4: All exonic rare variants for dystonia-related genes in EOPD subsets of AMP-PD and UKBB
UKBB	SLC6A3	5	1393682	T	G	c.*1053A>C		3_prime_UTR	0	1	0	0.0003436	3.32082	0.462983	0.134666	81.8905	3.011			0.003945	0	0.0005659
UKBB	SLC6A3	5	1394182	G	A	c.*553C>T		3_prime_UTR	0	1	0	0.0003475	3.32082	0.462983	0.134666	81.8905	0.892			0.003448	0.0008646	0.0002352
UKBB	SLC6A3	5	1394298	A	T	c.*437T>A		3_prime_UTR	0	2	0	0.0007097	1.99113	0.657144	0.0951342	41.6736	2.084			0.0002694	0	0.0005292
UKBB	SLC6A3	5	1394325	G	A	c.*410C>T		3_prime_UTR	1	9	0.003425	0.003121	1.57515	0.60682	0.279121	8.88897	6.029			0.001969	0	0.002088
UKBB	SLC6A3	5	1394347	C	T	c.*388G>A		3_prime_UTR	0	1	0	0.0003467	3.32082	0.462983	0.134666	81.8905	2.461			0.001077	0.000288	0.0003822
UKBB	SLC6A3	5	1394348	G	A	c.*387C>T		3_prime_UTR	0	1	0	0.0003467	3.32082	0.462983	0.134666	81.8905	1.502			0.0004333	0	0.0003528
UKBB	SLC6A3	5	1394407-1394408	-	GGGAGCA	c.*321_*327dup		3_prime_UTR	0	3	0	0.001034	1.42126	0.816428	0.0730534	27.6506	0.321			0.0001512	0	0.0002501
UKBB	SLC6A3	5	1394408	G	A	c.*327C>T		3_prime_UTR	1	10	0.003425	0.003446	1.42415	0.686891	0.255197	7.94764	1.329			0.000791	0	0.0009707
UKBB	SLC6A3	5	1394489	G	A	c.*246C>T		3_prime_UTR	0	1	0	0.0003564	3.32082	0.462983	0.134666	81.8905	3.492			9.192e-05	0	0.0001029
UKBB	SLC6A3	5	1394515	C	T	c.*220G>A		3_prime_UTR	1	0	0.003521	0	30.1134	0.0373277	1.22112	742.609	1.635			1.314e-05	0	0
UKBB	SLC6A3	5	1394545	G	A	c.*190C>T		3_prime_UTR	1	9	0.003448	0.003136	1.57515	0.60682	0.279121	8.88897	3.483		Likely_benign	0.009689	0.0008646	0.002146
UKBB	SLC6A3	5	1394555	C	G	c.*180G>C		3_prime_UTR	1	3	0.003497	0.001057	4.29308	0.13699	0.629181	29.2929	0.579			0.000276	0	0.0005291
UKBB	SLC6A3	5	1394562	C	T	c.*173G>A		3_prime_UTR	0	1	0	0.0003524	3.32082	0.462983	0.134666	81.8905	1.677			4.596e-05	0	4.41e-05
UKBB	SLC6A3	5	1394578	G	A	c.*157C>T		3_prime_UTR	0	12	0	0.004161	0.395495	0.520855	0.023296	6.71429	5.263			0.003144	0.0124	0.003939
UKBB	SLC6A3	5	1394741	C	G	c.1857G>C	p.Lys619Asn	missense	0	3	0	0.001047	1.42126	0.816428	0.0730534	27.6506	14.88	0.1462	Likely_benign	0.000256	0	0.0005438
UKBB	SLC6A3	5	1400949	T	C	c.1805A>G	p.Glu602Gly	missense	0	2	0	0.0006882	1.99113	0.657144	0.0951342	41.6736	13.26	0.0703	Uncertain_significance	0.0002695	0	0.0004263
UKBB	SLC6A3	5	1400953	G	A	c.1801C>T	p.Arg601Cys	missense	0	1	0	0.0003441	3.32082	0.462983	0.134666	81.8905	26.1	0.1136
UKBB	SLC6A3	5	1400975	G	A	c.1779C>T	p.Tyr593%3D	synonymous	0	1	0	0.0003441	3.32082	0.462983	0.134666	81.8905	0.676			7.23e-05	0	5.879e-05
UKBB	SLC6A3	5	1402958	G	A	c.1731C>T	p.Ala577%3D	synonymous	1	11	0.003546	0.00389	1.29942	0.764022	0.235015	7.18458	10.04		Benign	0.0275	0.04839	0.003293
UKBB	SLC6A3	5	1402984	T	C	c.1705A>G	p.Met569Val	missense	0	1	0	0.0003494	3.32082	0.462983	0.134666	81.8905	20.7	0.1612
UKBB	SLC6A3	5	1402997	G	A	c.1692C>T	p.Ile564%3D	synonymous	0	2	0	0.0006988	1.99113	0.657144	0.0951342	41.6736	4.101		Benign/Likely_benign	0.002055	0	0.0004264
UKBB	SLC6A3	5	1403012	C	T	c.1677G>A	p.Ala559%3D	synonymous	0	1	0	0.0003467	3.32082	0.462983	0.134666	81.8905	5.186		Likely_benign	5.252e-05	0	2.94e-05
UKBB	SLC6A3	5	1403013	G	A	c.1676C>T	p.Ala559Val	missense	0	10	0	0.003467	0.471477	0.604103	0.0274866	8.08724	8.952	0.0626	Uncertain_significance	0.0005711	0	0.001058
UKBB	SLC6A3	5	1409044	C	T	c.1480G>A	p.Gly494Arg	missense	0	1	0	0.0003509	3.32082	0.462983	0.134666	81.8905	33	0.9855
UKBB	SLC6A3	5	1409111	G	C	c.1413C>G	p.Val471%3D	synonymous	0	1	0	0.0003549	3.32082	0.462983	0.134666	81.8905	6.762		Benign	0.004065	0	0.0005291
UKBB	SLC6A3	5	1409745	G	A	c.1374C>T	p.Leu458%3D	synonymous	0	1	0	0.0003472	3.32082	0.462983	0.134666	81.8905	4.946			1.312e-05	0	1.47e-05
UKBB	SLC6A3	5	1409823	G	A	c.1296C>T	p.Thr432%3D	synonymous	0	1	0	0.0003465	3.32082	0.462983	0.134666	81.8905	5.208		Likely_benign	0.0001247	0	0.0002205
UKBB	SLC6A3	5	1411243	G	A	c.1269C>T	p.Ala423%3D	splice_region,synonymous	0	1	0	0.0003494	3.32082	0.462983	0.134666	81.8905	0.021		Uncertain_significance	5.91e-05	0	0.0001176
UKBB	SLC6A3	5	1414710	G	A	c.1137C>T	p.Ile379%3D	synonymous	0	1	0	0.0003602	3.32082	0.462983	0.134666	81.8905	6.939		Benign	0.0004338	0.0002882	0.0002354
UKBB	SLC6A3	5	1414758	G	A	c.1089C>T	p.Val363%3D	synonymous	0	2	0	0.0007123	1.99113	0.657144	0.0951342	41.6736	9.81		Likely_benign	0.0002431	0	0.0004118
UKBB	SLC6A3	5	1432571	G	A	c.546C>T	p.Asn182%3D	synonymous	0	8	0	0.002782	0.583216	0.711478	0.0334912	10.1561	8.512		Benign/Likely_benign	0.00378	0	0.003278
UKBB	SLC6A3	5	1432618	G	A	c.499C>T	p.Leu167Phe	missense	1	3	0.003448	0.001035	4.29308	0.13699	0.629181	29.2929	13.34	0.0694	Conflicting_classifications_of_pathogenicity	0.000768	0	0.001485
UKBB	SLC6A3	5	1432624	G	A	c.493C>T	p.His165Tyr	missense	0	1	0	0.0003451	3.32082	0.462983	0.134666	81.8905	19.56	0.074	Uncertain_significance
UKBB	SLC6A3	5	1441476	G	A	c.301C>T	p.Pro101Ser	missense	0	1	0	0.0003487	3.32082	0.462983	0.134666	81.8905	28.8	0.9492
UKBB	SLC6A3	5	1442944	C	T	c.254G>A	p.Arg85Gln	missense	0	1	0	0.0003516	3.32082	0.462983	0.134666	81.8905	31	0.9174
UKBB	SLC6A3	5	1443120	C	T	c.78G>A	p.Pro26%3D	synonymous	0	1	0	0.0003444	3.32082	0.462983	0.134666	81.8905	0.987		Likely_benign	0.0006563	0	1.47e-05
UKBB	SLC6A3	5	1443128	C	T	c.70G>A	p.Val24Met	missense	0	2	0	0.0006887	1.99113	0.657144	0.0951342	41.6736	0.021	0.0585	Uncertain_significance	0.0003087	0	0.0005731
UKBB	SLC6A3	5	1445358	G	A	c.-56C>T		5_prime_UTR	1	1	0.003546	0.0003539	10.0309	0.0464659	1.03671	97.0563	6.451			6.573e-06	0	1.47e-05
UKBB	KCNN2	5	114362075	C	A	c.-65C>A		5_prime_UTR	0	2	0	0.0007003	1.99113	0.657144	0.0951342	41.6736	20.9			4.602e-05	0	0.0001029
UKBB	KCNN2	5	114362117	C	T	c.-23C>T		5_prime_UTR	0	1	0	0.0003531	3.32082	0.462983	0.134666	81.8905	21.8			0.000105	0.001728	7.351e-05
UKBB	KCNN2	5	114362175	C	T	c.36C>T	p.Phe12%3D	synonymous	0	1	0	0.0003577	3.32082	0.462983	0.134666	81.8905	13.2
UKBB	KCNN2	5	114362273	C	T	c.134C>T	p.Pro45Leu	missense	0	1	0	0.0003436	3.32082	0.462983	0.134666	81.8905	24.5
UKBB	KCNN2	5	114362386	G	A	c.247G>A	p.Gly83Arg	missense	0	1	0	0.0003584	3.32082	0.462983	0.134666	81.8905	26
UKBB	KCNN2	5	114362443	C	G	c.304C>G	p.Arg102Gly	missense	0	2	0	0.0007042	1.99113	0.657144	0.0951342	41.6736	24.9			0.0001379	0	0.0002205
UKBB	KCNN2	5	114362453	C	T	c.314C>T	p.Ser105Leu	missense	0	1	0	0.0003521	3.32082	0.462983	0.134666	81.8905	25.5		Uncertain_significance	1.971e-05	0	4.41e-05
UKBB	KCNN2	5	114362468	C	T	c.329C>T	p.Ser110Leu	missense	0	1	0	0.0003482	3.32082	0.462983	0.134666	81.8905	25.8		Uncertain_significance	5.91e-05	0	8.824e-05
UKBB	KCNN2	5	114362524	G	T	c.385G>T	p.Glu129Ter	stop_gained	0	1	0	0.0003479	3.32082	0.462983	0.134666	81.8905	39
UKBB	KCNN2	5	114362555	T	C	c.416T>C	p.Leu139Pro	missense	0	2	0	0.0007037	1.99113	0.657144	0.0951342	41.6736	20.7			0.0006242	0.004037	0.001074
UKBB	KCNN2	5	114362567-114362568	-	CGCGCAGCAGTC	c.441_452dup	p.Gln149_Ala152dup	inframe_insertion	0	1	0	0.0003484	3.32082	0.462983	0.134666	81.8905	16.71			0.0001248	0	8.822e-05
UKBB	KCNN2	5	114362592	G	T	c.453G>T	p.Ser151%3D	synonymous	0	1	0	0.0003484	3.32082	0.462983	0.134666	81.8905	5.785			0.0001973	0	0.0003236
UKBB	KCNN2	5	114362675	G	C	c.536G>C	p.Gly179Ala	missense	0	1	0	0.0003559	3.32082	0.462983	0.134666	81.8905	24.1			0.04263	0.001165	0.0004609
UKBB	KCNN2	5	114362677	C	G	c.538C>G	p.Pro180Ala	missense	0	1	0	0.0003559	3.32082	0.462983	0.134666	81.8905	22.1			0.004638	0	7.403e-05
UKBB	KCNN2	5	114362734	C	T	c.595C>T	p.Pro199Ser	missense	0	2	0	0.0006882	1.99113	0.657144	0.0951342	41.6736	16.78			0.0004205	0.00317	0.0006762
UKBB	KCNN2	5	114362746	C	G	c.607C>G	p.Arg203Gly	missense	0	1	0	0.0003551	3.32082	0.462983	0.134666	81.8905	29
UKBB	KCNN2	5	114362758	C	T	c.619C>T	p.Pro207Ser	missense	0	1	0	0.0003511	3.32082	0.462983	0.134666	81.8905	22.6
UKBB	KCNN2	5	114362845	C	T	c.706C>T	p.Leu236%3D	synonymous	0	1	0	0.0003541	3.32082	0.462983	0.134666	81.8905	14.54			9.199e-05	0	0.0002058
UKBB	KCNN2	5	114362894	T	C	c.755T>C	p.Val252Ala	missense	0	1	0	0.0003559	3.32082	0.462983	0.134666	81.8905	15.8
UKBB	KCNN2	5	114362934-114362935	-	GCCGCC	c.804_809dup	p.Ala269_Ala270dup	inframe_insertion	0	1	0	0.0003477	3.32082	0.462983	0.134666	81.8905				0.0004243	0	0.0006207
UKBB	KCNN2	5	114363057-114363058	-	GGCGGT	c.924_929dup	p.Gly309_Gly310dup	inframe_insertion	0	1	0	0.0003425	3.32082	0.462983	0.134666	81.8905				6.575e-05	0	0.000147
UKBB	KCNN2	5	114363111	G	A	c.972G>A	p.Lys324%3D	synonymous	0	1	0	0.0003425	3.32082	0.462983	0.134666	81.8905	12.7			5.913e-05	0	0.0001176
UKBB	KCNN2	5	114363986	C	T	c.1203C>T	p.His401%3D	synonymous	1	4	0.003571	0.001413	3.33677	0.203125	0.521658	21.3436	10.99		Likely_benign	0.0005978	0	0.001117
UKBB	KCNN2	5	114404470	G	C	c.1251G>C	p.Trp417Cys	missense	0	1	0	0.0003492	3.32082	0.462983	0.134666	81.8905	33
UKBB	KCNN2	5	114473043	C	G	c.1780-11C>G		splice_polypyrimidine_tract,intron	0	8	0	0.002837	0.583216	0.711478	0.0334912	10.1561	4.917			0.001761	0	0.003264
UKBB	KCNN2	5	114487132-114487133	-	A	c.1977dup	p.Val660SerfsTer27	frameshift	0	1	0	0.0003589	3.32082	0.462983	0.134666	81.8905			Likely_pathogenic
UKBB	KCNN2	5	114495999	T	C	c.2193T>C	p.Gly731%3D	synonymous	0	1	0	0.0003539	3.32082	0.462983	0.134666	81.8905	0.65			0.002476	0	0.0003676
UKBB	KCNN2	5	114496059	C	T	c.2253C>T	p.Phe751%3D	synonymous	2	12	0.007143	0.004307	2.00484	0.319203	0.510133	7.87913	6.942		Likely_benign	0.003152	0.00519	0.004734
UKBB	KCNN2	5	114496129	A	T	c.2323A>T	p.Arg775Trp	missense	0	1	0	0.0003577	3.32082	0.462983	0.134666	81.8905	19.65
UKBB	KCNN2	5	114496139	G	A	c.2333G>A	p.Arg778Gln	missense	1	0	0.003676	0	30.1134	0.0373277	1.22112	742.609	28.3			3.947e-05	0	0
UKBB	KCNN2	5	114496219	C	G	c.*37C>G		3_prime_UTR	0	1	0	0.0003499	3.32082	0.462983	0.134666	81.8905	18.27			6.573e-06	0	1.47e-05
UKBB	KCNN2	5	114496274	C	T	c.*92C>T		3_prime_UTR	0	2	0	0.0007082	1.99113	0.657144	0.0951342	41.6736	11.44			0.0005978	0	0.000794
UKBB	KCNN2	5	114496289	G	T	c.*107G>T		3_prime_UTR	0	2	0	0.0007174	1.99113	0.657144	0.0951342	41.6736	18.66			0.0001973	0	0.0003969
UKBB	KCNN2	5	114496346-114496347	-	T	c.*173dup		3_prime_UTR	0	1	0	0.0003439	3.32082	0.462983	0.134666	81.8905	17.15			0.000337	0	0.0003395
UKBB	KCNN2	5	114496407	C	T	c.*225C>T		3_prime_UTR	1	4	0.003521	0.001407	3.33677	0.203125	0.521658	21.3436	18.03			0.002057	0.00951	0.002529
UKBB	KCNN2	5	114496476-114496477	-	A	c.*301dup		3_prime_UTR	0	1	0	0.0003566	3.32082	0.462983	0.134666	81.8905	13.87			1.972e-05	0	2.94e-05
UKBB	SQSTM1	5	179820906	C	T	c.-31C>T		5_prime_UTR	0	1	0	0.0003506	3.32082	0.462983	0.134666	81.8905	0.933			6.571e-06	0	1.47e-05
UKBB	SQSTM1	5	179820919	G	A	c.-18G>A		5_prime_UTR	0	4	0	0.001388	1.10466	0.946851	0.059179	20.6202	0.974		Uncertain_significance	0.0003152	0	0.0004265
UKBB	SQSTM1	5	179820932	T	G	c.-5T>G		5_prime_UTR	0	1	0	0.000347	3.32082	0.462983	0.134666	81.8905	0.259			0.0001447	0	0.0001912
UKBB	SQSTM1	5	179820962	A	G	c.26A>G	p.Tyr9Cys	missense	0	1	0	0.0003504	3.32082	0.462983	0.134666	81.8905	25.9	0.7473	Uncertain_significance	1.315e-05	0	2.942e-05
UKBB	SQSTM1	5	179820986	C	T	c.50C>T	p.Ala17Val	missense	0	1	0	0.0003504	3.32082	0.462983	0.134666	81.8905	21.1	0.1187	Uncertain_significance	3.285e-05	0	1.47e-05
UKBB	SQSTM1	5	179821021	C	T	c.85C>T	p.Pro29Ser	missense	0	1	0	0.0003444	3.32082	0.462983	0.134666	81.8905	17.25	0.0729	Uncertain_significance	8.541e-05	0	0.0001323
UKBB	SQSTM1	5	179821023	C	G	c.87C>G	p.Pro29%3D	synonymous	0	1	0	0.0003444	3.32082	0.462983	0.134666	81.8905	5.576		Likely_benign	1.314e-05	0	2.94e-05
UKBB	SQSTM1	5	179821034	C	T	c.98C>T	p.Ala33Val	missense	2	2	0.006944	0.0006887	10.0934	0.0100948	1.73411	58.7491	19.67	0.1088	Conflicting_classifications_of_pathogenicity	0.0007354	0	0.001265
UKBB	SQSTM1	5	179821119	C	T	c.183C>T	p.Gly61%3D	synonymous	1	8	0.003571	0.002809	1.76167	0.524553	0.307928	10.0786	10.75		Benign/Likely_benign	0.002895	0.005196	0.004491
UKBB	SQSTM1	5	179821148	G	C	c.205+7G>C		splice_region,intron	0	1	0	0.0003494	3.32082	0.462983	0.134666	81.8905	6.124		Conflicting_classifications_of_pathogenicity	7.238e-05	0	0.0001177
UKBB	SQSTM1	5	179823873	G	A	c.317G>A	p.Arg106Gln	missense	0	1	0	0.0003455	3.32082	0.462983	0.134666	81.8905	31	0.1228	Uncertain_significance	1.972e-05	0	2.94e-05
UKBB	SQSTM1	5	179823906	C	T	c.350C>T	p.Ala117Val	missense	0	2	0	0.0006887	1.99113	0.657144	0.0951342	41.6736	13.65	0.0593	Benign/Likely_benign	0.001195	0.000576	0.001867
UKBB	SQSTM1	5	179823908	C	T	c.352C>T	p.Pro118Ser	missense	0	1	0	0.0003444	3.32082	0.462983	0.134666	81.8905	21.3	0.0706	Uncertain_significance	0.0001314	0	0.0002646
UKBB	SQSTM1	5	179823928	C	T	c.372C>T	p.Pro124%3D	synonymous	0	1	0	0.0003448	3.32082	0.462983	0.134666	81.8905	14.22		Conflicting_classifications_of_pathogenicity	0.0004332	0	0
UKBB	SQSTM1	5	179824013	G	A	c.457G>A	p.Val153Ile	missense	0	3	0	0.001031	1.42126	0.816428	0.0730534	27.6506	18.46	0.0808	Uncertain_significance	0.0002759	0.0002884	0.000485
UKBB	SQSTM1	5	179824019	G	A	c.463G>A	p.Glu155Lys	missense	0	1	0	0.0003436	3.32082	0.462983	0.134666	81.8905	24.6	0.4041	Uncertain_significance	6.57e-06	0	1.47e-05
UKBB	SQSTM1	5	179825155	C	T	c.683C>T	p.Pro228Leu	missense	0	1	0	0.0003497	3.32082	0.462983	0.134666	81.8905	23.5	0.091	Uncertain_significance	5.257e-05	0	0.0001029
UKBB	SQSTM1	5	179825184	A	G	c.712A>G	p.Lys238Glu	missense	0	9	0	0.003145	0.521466	0.65419	0.0301959	9.00542	25.5	0.6325	Benign/Likely_benign	0.002409	0	0.003455
UKBB	SQSTM1	5	179825191	T	C	c.719T>C	p.Val240Ala	missense	0	1	0	0.0003494	3.32082	0.462983	0.134666	81.8905	24.9	0.8194	Uncertain_significance	3.285e-05	0	2.94e-05
UKBB	SQSTM1	5	179833201	G	A	c.924G>A	p.Ala308%3D	synonymous	0	3	0	0.001037	1.42126	0.816428	0.0730534	27.6506	0.329		Conflicting_classifications_of_pathogenicity	0.00065	0.001441	0.0005439
UKBB	SQSTM1	5	179833573	G	A	c.970-14G>A		splice_polypyrimidine_tract,intron	0	1	0	0.0003569	3.32082	0.462983	0.134666	81.8905	1.874		Likely_benign	1.971e-05	0	4.409e-05
UKBB	SQSTM1	5	179833601	G	A	c.984G>A	p.Ser328%3D	synonymous	0	6	0	0.002137	0.763718	0.854521	0.0428066	13.6256	5.987		Benign/Likely_benign	0.00375	0.01181	0.004984
UKBB	SQSTM1	5	179836501	G	A	c.1231G>A	p.Gly411Ser	missense	0	1	0	0.0003489	3.32082	0.462983	0.134666	81.8905	32	0.5813	Pathogenic/Likely_pathogenic	5.915e-05	0	4.41e-05
UKBB	SQSTM1	5	179836542	C	T	c.1272C>T	p.Ile424%3D	synonymous	0	1	0	0.0003492	3.32082	0.462983	0.134666	81.8905	5.071		Likely_benign	0.0001248	0	0.0002205
UKBB	SQSTM1	5	179836543	G	A	c.1273G>A	p.Gly425Arg	missense	0	1	0	0.0003499	3.32082	0.462983	0.134666	81.8905	28.8	0.9428	Conflicting_classifications_of_pathogenicity	1.972e-05	0	4.41e-05
UKBB	SQSTM1	5	179836547	C	T	c.1277C>T	p.Ala426Val	missense	0	2	0	0.0006998	1.99113	0.657144	0.0951342	41.6736	26.1	0.2847	Uncertain_significance	0.0001314	0	0.0001029
UKBB	SQSTM1	5	179836548	G	A	c.1278G>A	p.Ala426%3D	synonymous	0	1	0	0.0003499	3.32082	0.462983	0.134666	81.8905	6.849		Likely_benign	0.0003549	0	0.0001911
UKBB	SQSTM1	5	179836557	C	T	c.1287C>T	p.Asp429%3D	synonymous	0	1	0	0.0003499	3.32082	0.462983	0.134666	81.8905	9.128
UKBB	SQSTM1	5	179836560	C	T	c.1290C>T	p.Thr430%3D	synonymous	0	1	0	0.0003499	3.32082	0.462983	0.134666	81.8905	12.32
UKBB	SQSTM1	5	179836583	C	T	c.1313C>T	p.Pro438Leu	missense	0	1	0	0.0003529	3.32082	0.462983	0.134666	81.8905	15.62	0.0756	Uncertain_significance	2.628e-05	0	2.94e-05
UKBB	SQSTM1	5	179836629	T	C	c.*36T>C		3_prime_UTR	1	0	0.003448	0	30.1134	0.0373277	1.22112	742.609	8.103
UKBB	SQSTM1	5	179836768	T	G	c.*175T>G		3_prime_UTR	0	1	0	0.0003458	3.32082	0.462983	0.134666	81.8905	0.752		Uncertain_significance	0.0009138	0.001116	0.001613
UKBB	SQSTM1	5	179836800	C	T	c.*207C>T		3_prime_UTR	0	1	0	0.0003589	3.32082	0.462983	0.134666	81.8905	0.187
UKBB	SQSTM1	5	179836872	C	G	c.*279C>G		3_prime_UTR	0	1	0	0.0003544	3.32082	0.462983	0.134666	81.8905	4.422		Benign/Likely_benign	0.01325	0	0.0001176
UKBB	SQSTM1	5	179836882	G	A	c.*289G>A		3_prime_UTR	0	1	0	0.0003544	3.32082	0.462983	0.134666	81.8905	7.332			3.942e-05	0	2.94e-05
UKBB	SQSTM1	5	179836889	G	A	c.*296G>A		3_prime_UTR	0	1	0	0.0003544	3.32082	0.462983	0.134666	81.8905	6.296			1.314e-05	0	2.939e-05
UKBB	SQSTM1	5	179836984-179836985	-	C	c.*393dup		3_prime_UTR	0	1	0	0.0003501	3.32082	0.462983	0.134666	81.8905
UKBB	SQSTM1	5	179837099	G	A	c.*506G>A		3_prime_UTR	0	1	0	0.0003539	3.32082	0.462983	0.134666	81.8905	2.691			7.878e-05	0	5.88e-05
UKBB	SQSTM1	5	179837303	G	C	c.*710G>C		3_prime_UTR	0	1	0	0.0003425	3.32082	0.462983	0.134666	81.8905	1.921		Uncertain_significance	0.0009977	0.01671	0.0007056
UKBB	SQSTM1	5	179837316-179837317	-	TCTT	c.*725_*728dup		3_prime_UTR	2	16	0.006849	0.005479	1.51463	0.544025	0.396139	5.79114	0.239		Uncertain_significance	0.003727	0.0008641	0.006334
UKBB	SQSTM1	5	179837351-179837352	-	T	c.*759dup		3_prime_UTR	1	0	0.003448	0	30.1134	0.0373277	1.22112	742.609	0.223			6.568e-06	0	1.47e-05
UKBB	SQSTM1	5	179837355	C	T	c.*762C>T		3_prime_UTR	0	1	0	0.0003427	3.32082	0.462983	0.134666	81.8905	2.194
UKBB	SQSTM1	5	179837430	G	A	c.*837G>A		3_prime_UTR	0	2	0	0.0007013	1.99113	0.657144	0.0951342	41.6736	1.591		Conflicting_classifications_of_pathogenicity	0.0005913	0.000288	0.0009847
UKBB	SQSTM1	5	179837563	C	T	c.*970C>T		3_prime_UTR	0	1	0	0.0003467	3.32082	0.462983	0.134666	81.8905	0.097			1.971e-05	0	2.94e-05
UKBB	SQSTM1	5	179837580	G	A	c.*987G>A		3_prime_UTR	0	1	0	0.0003479	3.32082	0.462983	0.134666	81.8905	1.513		Uncertain_significance	7.22e-05	0	4.41e-05
UKBB	SQSTM1	5	179837615	G	A	c.*1022G>A		3_prime_UTR	0	6	0	0.002068	0.763718	0.854521	0.0428066	13.6256	33			0.0005382	0	0.0008232
UKBB	SQSTM1	5	179837736	C	G	c.*1143C>G		3_prime_UTR	0	1	0	0.0003453	3.32082	0.462983	0.134666	81.8905	22.8			1.314e-05	0	2.939e-05
UKBB	SQSTM1	5	179837780	G	A	c.*1187G>A		3_prime_UTR	0	1	0	0.0003427	3.32082	0.462983	0.134666	81.8905	1.359
UKBB	SQSTM1	5	179837807	C	T	c.*1214C>T		3_prime_UTR	0	1	0	0.0003439	3.32082	0.462983	0.134666	81.8905	0.02			7.224e-05	0	4.409e-05
UKBB	SQSTM1	5	179837929	C	T	c.*1336C>T		3_prime_UTR	0	1	0	0.0003465	3.32082	0.462983	0.134666	81.8905	6.526		Uncertain_significance	0.0001444	0	0.0002646
UKBB	ACTB	7	5527267	C	T	c.*481G>A		3_prime_UTR	0	1	0	0.0003544	3.32082	0.462983	0.134666	81.8905	13.88			8.921e-05	0	0.0001361
UKBB	ACTB	7	5527280-5527281	-	G	c.*467dup		3_prime_UTR	0	1	0	0.0003544	3.32082	0.462983	0.134666	81.8905	5.251			0.0004032	0	0.0003991
UKBB	ACTB	7	5527281	G	A	c.*467C>T		3_prime_UTR	0	1	0	0.0003544	3.32082	0.462983	0.134666	81.8905	4.01			1.977e-05	0	4.417e-05
UKBB	ACTB	7	5527305	C	G	c.*443G>C		3_prime_UTR	1	1	0.003521	0.0003536	10.0309	0.0464659	1.03671	97.0563	17.15			6.585e-05	0	0.0001324
UKBB	ACTB	7	5527311-5527315	AAAAC	-	c.*433_*437del		3_prime_UTR	0	1	0	0.0003536	3.32082	0.462983	0.134666	81.8905	17.28			6.583e-06	0	0
UKBB	ACTB	7	5527322	A	C	c.*426T>G		3_prime_UTR	1	0	0.003521	0	30.1134	0.0373277	1.22112	742.609	16.52			4.602e-05	0	8.824e-05
UKBB	ACTB	7	5527351	T	C	c.*397A>G		3_prime_UTR	0	2	0	0.0007305	1.99113	0.657144	0.0951342	41.6736	9.908			2.632e-05	0	4.412e-05
UKBB	ACTB	7	5527368	T	C	c.*380A>G		3_prime_UTR	0	1	0	0.0003546	3.32082	0.462983	0.134666	81.8905	19.54
UKBB	ACTB	7	5527386	T	C	c.*362A>G		3_prime_UTR	0	1	0	0.0003541	3.32082	0.462983	0.134666	81.8905	14.08			0.000197	0	0.0002794
UKBB	ACTB	7	5527389	C	T	c.*359G>A		3_prime_UTR	4	15	0.01379	0.005312	2.94499	0.0465358	1.01669	8.53061	15.79			0.002352	0.002308	0.004381
UKBB	ACTB	7	5527414	G	A	c.*334C>T		3_prime_UTR	0	1	0	0.0003564	3.32082	0.462983	0.134666	81.8905	17.2			6.574e-06	0	1.47e-05
UKBB	ACTB	7	5527511	A	T	c.*237T>A		3_prime_UTR	0	1	0	0.0003497	3.32082	0.462983	0.134666	81.8905	14.97			0.0001052	0	0.0001324
UKBB	ACTB	7	5527640	C	A	c.*108G>T		3_prime_UTR	1	1	0.003546	0.0003506	10.0309	0.0464659	1.03671	97.0563	0.782			0.0002311	0	0.0002409
UKBB	ACTB	7	5527645	A	C	c.*103T>G		3_prime_UTR	1	7	0.003448	0.002412	1.99794	0.441194	0.343274	11.6285	2.177			0.0006464	0.0002894	0.0007668
UKBB	ACTB	7	5527657-5527660	AAAC	-	c.*88_*91del		3_prime_UTR	0	1	0	0.0003429	3.32082	0.462983	0.134666	81.8905
UKBB	ACTB	7	5527657	A	G	c.*91T>C		3_prime_UTR	0	1	0	0.0003429	3.32082	0.462983	0.134666	81.8905	13.88			3.945e-05	0	7.352e-05
UKBB	ACTB	7	5527669	C	T	c.*79G>A		3_prime_UTR	0	1	0	0.0003429	3.32082	0.462983	0.134666	81.8905	18.44
UKBB	ACTB	7	5527695	C	T	c.*53G>A		3_prime_UTR	0	2	0	0.0007174	1.99113	0.657144	0.0951342	41.6736	18.11			1.32e-05	0	1.471e-05
UKBB	ACTB	7	5527769	G	A	c.1107C>T	p.Ile369%3D	synonymous	0	4	0	0.001411	1.10466	0.946851	0.059179	20.6202	9.215		Benign/Likely_benign	0.0006237	0.0008646	0.0006908
UKBB	ACTB	7	5527802	G	A	c.1074C>T	p.Ser358%3D	synonymous	0	1	0	0.0003511	3.32082	0.462983	0.134666	81.8905	12.41		Likely_benign	6.572e-06	0	0
UKBB	ACTB	7	5528309	A	G	c.774T>C	p.Pro258%3D	synonymous	0	1	0	0.0003564	3.32082	0.462983	0.134666	81.8905	0.219		Likely_benign
UKBB	ACTB	7	5528327	A	G	c.756T>C	p.Asn252%3D	synonymous	0	1	0	0.0003451	3.32082	0.462983	0.134666	81.8905	0.218		Likely_benign	3.941e-05	0	8.817e-05
UKBB	ACTB	7	5528351	G	A	c.732C>T	p.Asp244%3D	synonymous	0	1	0	0.0003453	3.32082	0.462983	0.134666	81.8905	0.51		Likely_benign	5.908e-05	0	5.88e-05
UKBB	ACTB	7	5528557	G	A	c.526C>T	p.Leu176%3D	synonymous	1	0	0.003472	0	30.1134	0.0373277	1.22112	742.609	11.32		Likely_benign	6.569e-06	0	1.47e-05
UKBB	ACTB	7	5528657	C	A	c.426G>T	p.Leu142%3D	synonymous	1	16	0.003472	0.005544	0.90253	0.904774	0.168181	4.84337	10.09		Benign/Likely_benign	0.003565	0.01441	0.005512
UKBB	ACTB	7	5528723	T	C	c.364-4A>G		splice_region,splice_polypyrimidine_tract,intron	0	1	0	0.0003484	3.32082	0.462983	0.134666	81.8905	4.332		Likely_benign	0.0001643	0	0
UKBB	ACTB	7	5529417-5529419	AAG	-	c.124-19_124-17del		splice_polypyrimidine_tract,intron	0	1	0	0.0003451	3.32082	0.462983	0.134666	81.8905			Likely_benign
UKBB	ACTB	7	5529667	C	A	c.-6-4G>T		splice_region,splice_polypyrimidine_tract,intron	2	16	0.006897	0.005529	1.51463	0.544025	0.396139	5.79114	6.573		Benign	0.003178	0	0.005677
UKBB	ACTB	7	5529668	G	A	c.-6-5C>T		splice_region,splice_polypyrimidine_tract,intron	0	1	0	0.0003455	3.32082	0.462983	0.134666	81.8905	1.325			7.878e-05	0	0.000147
UKBB	ACTB	7	5530567	C	A	c.-50G>T		5_prime_UTR	0	1	0	0.0003564	3.32082	0.462983	0.134666	81.8905	12.66		Likely_benign	0.000145	0	0.0001619
UKBB	ACTB	7	5530590	G	A	c.-73C>T		5_prime_UTR	0	9	0	0.00318	0.521466	0.65419	0.0301959	9.00542	18.4			0.001118	0	0.001517
UKBB	SGCE	7	94585139-94585143	TGAAC	-	c.*356_*360del		3_prime_UTR	0	1	0	0.000347	3.32082	0.462983	0.134666	81.8905
UKBB	SGCE	7	94585327	A	G	c.*172T>C		3_prime_UTR	0	2	0	0.0006964	1.99113	0.657144	0.0951342	41.6736	12.01		Uncertain_significance	0.0003216	0	0.000676
UKBB	SGCE	7	94598832	G	A	c.1196C>T	p.Pro399Leu	missense	0	1	0	0.0003569	3.32082	0.462983	0.134666	81.8905	24.8	0.1929	Conflicting_classifications_of_pathogenicity	7.229e-05	0	0.0001176
UKBB	SGCE	7	94598870	C	T	c.1158G>A	p.Thr386%3D	synonymous	0	1	0	0.0003514	3.32082	0.462983	0.134666	81.8905	4.508		Likely_benign	2.63e-05	0	0
UKBB	SGCE	7	94600708	C	T	c.975G>A	p.Ser325%3D	synonymous	1	0	0.003497	0	30.1134	0.0373277	1.22112	742.609	13.49		Benign/Likely_benign	0.000243	0.007205	0.000147
UKBB	SGCE	7	94656117	G	T	c.-19C>A		5_prime_UTR	0	1	0	0.0003444	3.32082	0.462983	0.134666	81.8905	9.97			1.315e-05	0	2.941e-05
UKBB	SLC39A14	8	22367285	C	A	c.-139C>A		5_prime_UTR	0	1	0	0.0003477	3.32082	0.462983	0.134666	81.8905	12.63			6.612e-06	0	1.474e-05
UKBB	SLC39A14	8	22367293	G	-	c.-126del		5_prime_UTR	0	5	0	0.001734	0.903196	0.94514	0.0496922	16.4163	11.94			0.001043	0.005199	0.001165
UKBB	SLC39A14	8	22367297	G	A	c.-127G>A		5_prime_UTR	1	0	0.003497	0	30.1134	0.0373277	1.22112	742.609	15.83
UKBB	SLC39A14	8	22367350	C	T	c.-74C>T		5_prime_UTR	0	1	0	0.0003472	3.32082	0.462983	0.134666	81.8905	6.018			6.59e-06	0	1.473e-05
UKBB	SLC39A14	8	22404937	G	T	c.227G>T	p.Gly76Val	missense	0	1	0	0.0003489	3.32082	0.462983	0.134666	81.8905	5.42	0.0987		2.628e-05	0	1.47e-05
UKBB	SLC39A14	8	22408375	C	T	c.336C>T	p.Ser112%3D	synonymous	0	1	0	0.0003559	3.32082	0.462983	0.134666	81.8905	1.214			1.971e-05	0	4.409e-05
UKBB	SLC39A14	8	22412028	G	A	c.458-9G>A		splice_polypyrimidine_tract,intron	0	4	0	0.001375	1.10466	0.946851	0.059179	20.6202	3.08		Likely_benign	0.0004727	0	0.0008084
UKBB	SLC39A14	8	22415765	C	A	c.751-4C>A		splice_region,splice_polypyrimidine_tract,intron	3	16	0.01119	0.00563	2.13525	0.202305	0.665284	6.85319	4.787		Benign/Likely_benign	0.003705	0.006048	0.006276
UKBB	SLC39A14	8	22415855	C	T	c.837C>T	p.Asn279%3D	synonymous	1	0	0.003597	0	30.1134	0.0373277	1.22112	742.609	0.381			7.229e-05	0	0
UKBB	SLC39A14	8	22415856	G	A	c.838G>A	p.Gly280Arg	missense	0	1	0	0.0003501	3.32082	0.462983	0.134666	81.8905	29.1	0.4248	Uncertain_significance	0.000138	0	0.0002353
UKBB	SLC39A14	8	22415903	C	T	c.885C>T	p.Asp295%3D	synonymous	0	1	0	0.0003556	3.32082	0.462983	0.134666	81.8905	0.339		Likely_benign	0.0001643	0	5.883e-05
UKBB	SLC39A14	8	22415912	G	A	c.894G>A	p.Ala298%3D	synonymous	0	1	0	0.0003634	3.32082	0.462983	0.134666	81.8905	5.403			6.573e-06	0	0
UKBB	SLC39A14	8	22417760	C	T	c.1257C>T	p.Ala419%3D	synonymous	0	1	0	0.0003544	3.32082	0.462983	0.134666	81.8905	2.352		Likely_benign	0.0002233	0	0.0004117
UKBB	SLC39A14	8	22419694	G	A	c.1475G>A	p.Gly492Glu	missense	0	4	0	0.001411	1.10466	0.946851	0.059179	20.6202	29	0.5178	Uncertain_significance	0.0002628	0	0.0004262
UKBB	SLC39A14	8	22419775	C	T	c.*77C>T		3_prime_UTR	0	1	0	0.0003551	3.32082	0.462983	0.134666	81.8905	0.076
UKBB	SLC39A14	8	22419795	C	T	c.*97C>T		3_prime_UTR	0	1	0	0.0003551	3.32082	0.462983	0.134666	81.8905	4.424			5.257e-05	0	8.82e-05
UKBB	SLC39A14	8	22419908	C	T	c.*210C>T		3_prime_UTR	0	3	0	0.001046	1.42126	0.816428	0.0730534	27.6506	12.39			0.0004661	0	0.0007643
UKBB	SLC39A14	8	22419933	T	C	c.*235T>C		3_prime_UTR	2	34	0.006944	0.01178	0.71536	0.612195	0.195917	2.61202	9.591			0.004208	0.002018	0.007159
UKBB	SLC39A14	8	22420190	T	C	c.*492T>C		3_prime_UTR	1	3	0.003521	0.001046	4.29308	0.13699	0.629181	29.2929	2.947			0.007407	0.0005764	0.001279
UKBB	SLC39A14	8	22420314	G	C	c.*616G>C		3_prime_UTR	1	0	0.003546	0	30.1134	0.0373277	1.22112	742.609	1.491			0.00021	0	0.0003821
UKBB	SLC39A14	8	22420749	T	A	c.*1051T>A		3_prime_UTR	0	1	0	0.0003621	3.32082	0.462983	0.134666	81.8905	0.079
UKBB	SLC39A14	8	22420837	T	C	c.*1139T>C		3_prime_UTR	1	3	0.003497	0.001056	4.29308	0.13699	0.629181	29.2929	0.657			0.01474	0.01527	0.001631
UKBB	SLC39A14	8	22420989	A	C	c.*1291A>C		3_prime_UTR	0	1	0	0.0003524	3.32082	0.462983	0.134666	81.8905	4.065			2.627e-05	0	4.409e-05
UKBB	SLC39A14	8	22421023	C	T	c.*1325C>T		3_prime_UTR	0	16	0	0.00563	0.29879	0.400903	0.0178333	5.0061	0.358			0.003533	0.008656	0.00519
UKBB	SLC39A14	8	22421201	C	T	c.*1503C>T		3_prime_UTR	0	1	0	0.0003569	3.32082	0.462983	0.134666	81.8905	2.585
UKBB	SLC39A14	8	22421267	C	T	c.*1569C>T		3_prime_UTR	0	1	0	0.0003554	3.32082	0.462983	0.134666	81.8905	8.778			0.002135	0.00317	0.0001029
UKBB	SLC39A14	8	22421323	G	A	c.*1625G>A		3_prime_UTR	0	1	0	0.0003529	3.32082	0.462983	0.134666	81.8905	5.531			6.57e-06	0	1.47e-05
UKBB	SLC39A14	8	22421528	A	G	c.*1830A>G		3_prime_UTR	0	1	0	0.0003504	3.32082	0.462983	0.134666	81.8905	10.35			0.0004858	0	0.0008672
UKBB	SLC39A14	8	22421691	G	A	c.*1993G>A		3_prime_UTR	0	1	0	0.000346	3.32082	0.462983	0.134666	81.8905	3.2			6.573e-06	0	0
UKBB	SLC39A14	8	22421785-22421786	-	A	c.*2088dup		3_prime_UTR	0	1	0	0.0003579	3.32082	0.462983	0.134666	81.8905	11.06			6.57e-06	0	1.47e-05
UKBB	SLC39A14	8	22421944	C	T	c.*2246C>T		3_prime_UTR	0	1	0	0.0003561	3.32082	0.462983	0.134666	81.8905	5.396			1.314e-05	0	2.94e-05
UKBB	SLC39A14	8	22421965	G	T	c.*2267G>T		3_prime_UTR	0	1	0	0.0003519	3.32082	0.462983	0.134666	81.8905	9.968
UKBB	SLC39A14	8	22422137	C	G	c.*2439C>G		3_prime_UTR	0	1	0	0.0003519	3.32082	0.462983	0.134666	81.8905	0.227
UKBB	SLC39A14	8	22422190	T	G	c.*2492T>G		3_prime_UTR	0	1	0	0.0003453	3.32082	0.462983	0.134666	81.8905	0.62
UKBB	SLC39A14	8	22422191	T	A	c.*2493T>A		3_prime_UTR	0	1	0	0.0003453	3.32082	0.462983	0.134666	81.8905	1.615
UKBB	SLC39A14	8	22422192	C	A	c.*2494C>A		3_prime_UTR	0	1	0	0.0003453	3.32082	0.462983	0.134666	81.8905	6.122
UKBB	SLC39A14	8	22422193	C	A	c.*2495C>A		3_prime_UTR	0	1	0	0.0003453	3.32082	0.462983	0.134666	81.8905	1.062
UKBB	SLC39A14	8	22422194-22422195	-	AAAT	c.*2496_*2497insAAAT		3_prime_UTR	0	1	0	0.0003453	3.32082	0.462983	0.134666	81.8905
UKBB	SLC39A14	8	22422261	G	-	c.*2565del		3_prime_UTR	0	1	0	0.0003587	3.32082	0.462983	0.134666	81.8905	8.185			6.568e-06	0	1.47e-05
UKBB	SLC39A14	8	22422469	G	A	c.*2771G>A		3_prime_UTR	0	1	0	0.0003506	3.32082	0.462983	0.134666	81.8905	3.954			2.628e-05	0	1.47e-05
UKBB	SLC39A14	8	22422470	C	T	c.*2772C>T		3_prime_UTR	0	1	0	0.0003506	3.32082	0.462983	0.134666	81.8905	2.905			6.571e-06	0	1.47e-05
UKBB	SLC39A14	8	22422488	G	A	c.*2790G>A		3_prime_UTR	1	1	0.003521	0.0003506	10.0309	0.0464659	1.03671	97.0563	1.473			4.596e-05	0	2.94e-05
UKBB	SLC39A14	8	22422489	T	G	c.*2791T>G		3_prime_UTR	0	1	0	0.0003506	3.32082	0.462983	0.134666	81.8905	5.245
UKBB	SLC39A14	8	22422494	T	C	c.*2796T>C		3_prime_UTR	0	1	0	0.0003487	3.32082	0.462983	0.134666	81.8905	13.6
UKBB	SLC39A14	8	22422635	T	C	c.*2937T>C		3_prime_UTR	0	1	0	0.0003484	3.32082	0.462983	0.134666	81.8905	19.06
UKBB	SLC39A14	8	22422653	A	G	c.*2955A>G		3_prime_UTR	0	1	0	0.0003477	3.32082	0.462983	0.134666	81.8905	19.38			7.883e-05	0	0.0001616
UKBB	SLC39A14	8	22422718	T	C	c.*3020T>C		3_prime_UTR	0	3	0	0.001043	1.42126	0.816428	0.0730534	27.6506	11.35			0.0003741	0	0.0007349
UKBB	THAP1	8	42836967	C	T	c.*995G>A		3_prime_UTR	281	2836	0.003546	0.002813	1.01492				3.79			0.9986	1	0.9976
UKBB	THAP1	8	42837074	A	G	c.*888T>C		3_prime_UTR	0	1	0	0.0003634	3.32082	0.462983	0.134666	81.8905	11.23
UKBB	THAP1	8	42837324-42837325	-	A	c.*637dup		3_prime_UTR	0	1	0	0.0003497	3.32082	0.462983	0.134666	81.8905	0.668			0.0004797	0.0008803	0.0003325
UKBB	THAP1	8	42837325	A	-	c.*637del		3_prime_UTR	0	1	0	0.0003494	3.32082	0.462983	0.134666	81.8905	0.201			0.0008936	0.0008829	0.0007125
UKBB	THAP1	8	42837378	A	T	c.*584T>A		3_prime_UTR	0	1	0	0.000347	3.32082	0.462983	0.134666	81.8905	5.725			2.629e-05	0	4.41e-05
UKBB	THAP1	8	42837392-42837394	TGA	-	c.*568_*570del		3_prime_UTR	0	1	0	0.000347	3.32082	0.462983	0.134666	81.8905	2.093			0.000112	0	0.0001471
UKBB	THAP1	8	42837737-42837740	GTTA	-	c.*222_*225del		3_prime_UTR	0	1	0	0.0003556	3.32082	0.462983	0.134666	81.8905	9.262			5.29e-05	0	0.0001179
UKBB	THAP1	8	42837804	T	C	c.*158A>G		3_prime_UTR	0	1	0	0.0003561	3.32082	0.462983	0.134666	81.8905	12.57			1.315e-05	0	1.47e-05
UKBB	THAP1	8	42837822-42837825	ATAG	-	c.*137_*140del		3_prime_UTR	0	3	0	0.001032	1.42126	0.816428	0.0730534	27.6506	11.1			0.0001184	0	0.0001176
UKBB	THAP1	8	42837821	T	C	c.*141A>G		3_prime_UTR	0	1	0	0.0003439	3.32082	0.462983	0.134666	81.8905	14.61		Uncertain_significance	0.0005984	0.004032	0.0006029
UKBB	THAP1	8	42837831	T	-	c.*134del		3_prime_UTR	0	1	0	0.0003439	3.32082	0.462983	0.134666	81.8905
UKBB	THAP1	8	42837835	T	A	c.*127A>T		3_prime_UTR	0	3	0	0.001032	1.42126	0.816428	0.0730534	27.6506	12.91		Benign	0.001426	0	0.001044
UKBB	THAP1	8	42837836	A	G	c.*126T>C		3_prime_UTR	1	0	0.003425	0	30.1134	0.0373277	1.22112	742.609	13.87
UKBB	THAP1	8	42837836	A	T	c.*126T>A		3_prime_UTR	0	1	0	0.0003439	3.32082	0.462983	0.134666	81.8905	13.47		Benign	0.0002433	0	0.0001324
UKBB	THAP1	8	42837843	T	-	c.*119del		3_prime_UTR	2	2	0.006849	0.0006878	10.0934	0.0100948	1.73411	58.7491	13.24		Uncertain_significance	1.315e-05	0	1.47e-05
UKBB	THAP1	8	42837842	A	G	c.*120T>C		3_prime_UTR	0	1	0	0.0003439	3.32082	0.462983	0.134666	81.8905	15.24
UKBB	THAP1	8	42838014	C	T	c.590G>A	p.Gly197Asp	missense	0	2	0	0.0007153	1.99113	0.657144	0.0951342	41.6736	25.1	0.5387	Conflicting_classifications_of_pathogenicity	7.23e-05	0	0.000147
UKBB	THAP1	8	42838209	A	G	c.395T>C	p.Phe132Ser	missense	0	1	0	0.0003595	3.32082	0.462983	0.134666	81.8905	21.9	0.3743	Uncertain_significance	1.971e-05	0	4.409e-05
UKBB	THAP1	8	42839180	T	C	c.267+6A>G		splice_donor_region,intron	0	2	0	0.0007097	1.99113	0.657144	0.0951342	41.6736	0.802		Conflicting_classifications_of_pathogenicity	1.971e-05	0	2.939e-05
UKBB	THAP1	8	42839240	T	C	c.213A>G	p.Leu71%3D	synonymous	0	1	0	0.0003521	3.32082	0.462983	0.134666	81.8905	2.202		Likely_benign	1.97e-05	0	4.409e-05
UKBB	THAP1	8	42843038	G	A	c.57C>T	p.Pro19%3D	synonymous	0	1	0	0.0003497	3.32082	0.462983	0.134666	81.8905	13.11		Benign/Likely_benign	0.0001381	0	5.884e-05
UKBB	THAP1	8	42843142	G	A	c.-48C>T		5_prime_UTR	1	1	0.003448	0.0003453	10.0309	0.0464659	1.03671	97.0563	16.72		Benign	0.0002299	0	0.0003822
UKBB	AOPEP	9	94759721	A	C	c.-63A>C		5_prime_UTR	0	1	0	0.0003536	3.32082	0.462983	0.134666	81.8905	10.62			6.57e-06	0	1.47e-05
UKBB	AOPEP	9	94760076	A	G	c.293A>G	p.Asp98Gly	missense	0	1	0	0.0003516	3.32082	0.462983	0.134666	81.8905	20.4	0.0797		1.314e-05	0	2.94e-05
UKBB	AOPEP	9	94800950	C	T	c.1312C>T	p.Arg438Trp	missense	0	1	0	0.0003504	3.32082	0.462983	0.134666	81.8905	25.8	0.6213		3.285e-05	0	4.409e-05
UKBB	AOPEP	9	94924022	A	G	c.1401A>G	p.Thr467%3D	synonymous	0	1	0	0.0003623	3.32082	0.462983	0.134666	81.8905	0.228			6.574e-06	0	0
UKBB	AOPEP	9	94924026	G	A	c.1405G>A	p.Gly469Arg	missense	1	0	0.003571	0	30.1134	0.0373277	1.22112	742.609	0.277	0.0759	Uncertain_significance	0.0004858	0	0.0007204
UKBB	AOPEP	9	94924098	C	T	c.1477C>T	p.Arg493Ter	stop_gained	0	1	0	0.0003441	3.32082	0.462983	0.134666	81.8905	40		Pathogenic	1.971e-05	0	0
UKBB	AOPEP	9	94924108	C	T	c.1487C>T	p.Thr496Met	missense	0	2	0	0.0006944	1.99113	0.657144	0.0951342	41.6736	27.7	0.4117		5.256e-05	0	7.349e-05
UKBB	AOPEP	9	94928437	G	A	c.1567G>A	p.Glu523Lys	missense	0	2	0	0.0007092	1.99113	0.657144	0.0951342	41.6736	22.7	0.0907		7.885e-05	0	0.0001617
UKBB	AOPEP	9	94928439	G	A	c.1569G>A	p.Glu523%3D	synonymous	0	1	0	0.0003546	3.32082	0.462983	0.134666	81.8905	5.243			0.0001249	0	0.0001617
UKBB	AOPEP	9	94928498	T	A	c.1628T>A	p.Met543Lys	missense	0	2	0	0.0006935	1.99113	0.657144	0.0951342	41.6736	19.68	0.4022		3.944e-05	0	4.41e-05
UKBB	AOPEP	9	94955197	G	T	c.1682G>T	p.Gly561Val	missense	0	1	0	0.0003524	3.32082	0.462983	0.134666	81.8905	26.4	0.4927
UKBB	AOPEP	9	94955227	T	C	c.1712T>C	p.Ile571Thr	missense	0	1	0	0.0003521	3.32082	0.462983	0.134666	81.8905	23.9	0.731		2.628e-05	0	5.88e-05
UKBB	AOPEP	9	94967790	A	G	c.1905A>G	p.Pro635%3D	synonymous	0	1	0	0.0003582	3.32082	0.462983	0.134666	81.8905	11.7			1.971e-05	0	2.939e-05
UKBB	AOPEP	9	95082656	C	T	c.2401C>T	p.Arg801Trp	missense	0	3	0	0.001039	1.42126	0.816428	0.0730534	27.6506	23.6	0.0966		0.0005909	0	0.0008379
UKBB	AOPEP	9	95082668	C	G	c.2413C>G	p.Gln805Glu	missense	0	1	0	0.0003467	3.32082	0.462983	0.134666	81.8905	9.942	0.0721
UKBB	AOPEP	9	95082714	A	G	c.2459A>G	p.Ter820%3D	stop_retained	0	1	0	0.0003489	3.32082	0.462983	0.134666	81.8905	7.794			2.628e-05	0	5.879e-05
UKBB	AOPEP	9	95087007	T	C	c.*330T>C		3_prime_UTR	0	1	0	0.0003544	3.32082	0.462983	0.134666	81.8905	0.499			1.971e-05	0.0005764	1.47e-05
UKBB	AOPEP	9	95087094	A	G	c.*417A>G		3_prime_UTR	0	1	0	0.0003497	3.32082	0.462983	0.134666	81.8905	0.205
UKBB	AOPEP	9	95087144	G	A	c.*467G>A		3_prime_UTR	0	1	0	0.0003511	3.32082	0.462983	0.134666	81.8905	0.215
UKBB	AOPEP	9	95087148	T	-	c.*479del		3_prime_UTR	1	0	0.003472	0	30.1134	0.0373277	1.22112	742.609
UKBB	TOR1A	9	129812969	C	T	c.*1003G>A		3_prime_UTR	0	1	0	0.0003465	3.32082	0.462983	0.134666	81.8905	1.18			0.000591	0	0
UKBB	TOR1A	9	129812974	G	A	c.*998C>T		3_prime_UTR	0	1	0	0.0003465	3.32082	0.462983	0.134666	81.8905	2.587
UKBB	TOR1A	9	129812989-129812992	AAAG	-	c.*980_*983del		3_prime_UTR	0	1	0	0.0003467	3.32082	0.462983	0.134666	81.8905	5.232			3.942e-05	0	5.879e-05
UKBB	TOR1A	9	129813011	A	T	c.*961T>A		3_prime_UTR	0	1	0	0.0003487	3.32082	0.462983	0.134666	81.8905	7.72		Benign	0.04083	0.00144	0.0005439
UKBB	TOR1A	9	129813048	C	T	c.*924G>A		3_prime_UTR	0	4	0	0.001408	1.10466	0.946851	0.059179	20.6202	0.112			0.0003879	0	0.0006615
UKBB	TOR1A	9	129813072-129813074	AAT	-	c.*898_*900del		3_prime_UTR	1	3	0.003425	0.001029	4.29308	0.13699	0.629181	29.2929	1.215		Uncertain_significance	0.0005317	0	0.0009409
UKBB	TOR1A	9	129813141	G	A	c.*831C>T		3_prime_UTR	0	1	0	0.0003519	3.32082	0.462983	0.134666	81.8905	0.017		Benign	0.04936	0.001506	0.0008045
UKBB	TOR1A	9	129813285	C	A	c.*687G>T		3_prime_UTR	0	1	0	0.0003564	3.32082	0.462983	0.134666	81.8905	1.573
UKBB	TOR1A	9	129813348	C	T	c.*624G>A		3_prime_UTR	1	0	0.003571	0	30.1134	0.0373277	1.22112	742.609	0.288			6.57e-05	0	4.409e-05
UKBB	TOR1A	9	129813557-129813560	ACAC	-	c.*412_*415del		3_prime_UTR	1	17	0.003472	0.005858	0.850368	0.849678	0.15909	4.5454	2.529			0.002781	0.01042	0.004439
UKBB	TOR1A	9	129813752	G	A	c.*220C>T		3_prime_UTR	0	1	0	0.0003497	3.32082	0.462983	0.134666	81.8905	1.609
UKBB	TOR1A	9	129813779	C	T	c.*193G>A		3_prime_UTR	2	22	0.007194	0.007931	1.10611	0.880766	0.296128	4.13161	0.068		Benign/Likely_benign	0.006079	0.001441	0.01079
UKBB	TOR1A	9	129813930	T	C	c.*42A>G		3_prime_UTR	0	1	0	0.0003577	3.32082	0.462983	0.134666	81.8905	1.327
UKBB	TOR1A	9	129813971	G	A	c.*1C>T		3_prime_UTR	0	1	0	0.0003544	3.32082	0.462983	0.134666	81.8905	0.079
UKBB	TOR1A	9	129814009	G	A	c.962C>T	p.Thr321Met	missense	0	1	0	0.0003566	3.32082	0.462983	0.134666	81.8905	26.1	0.4207	Uncertain_significance	3.285e-05	0	7.348e-05
UKBB	TOR1A	9	129814067	C	T	c.904G>A	p.Glu302Lys	missense	0	2	0	0.0007003	1.99113	0.657144	0.0951342	41.6736	21.2	0.1489
UKBB	TOR1A	9	129814108	C	T	c.863G>A	p.Arg288Gln	missense	0	2	0	0.0006988	1.99113	0.657144	0.0951342	41.6736	24.2	0.2727	Pathogenic/Likely_pathogenic	5.915e-05	0	5.88e-05
UKBB	TOR1A	9	129818549	A	G	c.719T>C	p.Leu240Ser	missense	0	1	0	0.0003634	3.32082	0.462983	0.134666	81.8905	27.4	0.9555	Uncertain_significance	3.285e-05	0	4.409e-05
UKBB	TOR1A	9	129818881	A	G	c.484T>C	p.Cys162Arg	missense	1	0	0.003571	0	30.1134	0.0373277	1.22112	742.609	28.2	0.9939		1.314e-05	0	2.94e-05
UKBB	TOR1A	9	129822660	C	T	c.365G>A	p.Gly122Asp	missense	0	1	0	0.0003534	3.32082	0.462983	0.134666	81.8905	18.45	0.1172		6.57e-06	0	1.47e-05
UKBB	TOR1A	9	129822682	T	C	c.343A>G	p.Ile115Val	missense	1	0	0.003521	0	30.1134	0.0373277	1.22112	742.609	17.63	0.1009		1.971e-05	0	2.939e-05
UKBB	TOR1A	9	129822849	G	A	c.179-3C>T		splice_region,splice_polypyrimidine_tract,intron	0	1	0	0.0003544	3.32082	0.462983	0.134666	81.8905	13.8		Uncertain_significance
UKBB	DNAJC12	10	67796749-67796750	AA	-	c.*366_*367del		3_prime_UTR	0	1	0	0.0003465	3.32082	0.462983	0.134666	81.8905	7.485			9.85e-05	0	0.0002205
UKBB	DNAJC12	10	67796807	A	C	c.*309T>G		3_prime_UTR	0	1	0	0.0003475	3.32082	0.462983	0.134666	81.8905	11.92			6.569e-06	0	1.47e-05
UKBB	DNAJC12	10	67805606	G	A	c.479C>T	p.Ser160Phe	missense	0	1	0	0.0003584	3.32082	0.462983	0.134666	81.8905	11.47	0.0733	Conflicting_classifications_of_pathogenicity	0.0002955	0	0.0005734
UKBB	DNAJC12	10	67811525	G	A	c.296C>T	p.Thr99Met	missense,splice_region	0	1	0	0.0003492	3.32082	0.462983	0.134666	81.8905	11.61	0.0676		7.231e-05	0	0.0001323
UKBB	DNAJC12	10	67811539	A	G	c.282T>C	p.Asn94%3D	synonymous	0	1	0	0.0003492	3.32082	0.462983	0.134666	81.8905	3.754			6.571e-06	0	1.47e-05
UKBB	DNAJC12	10	67811601	G	A	c.220C>T	p.Arg74Cys	missense	1	0	0.003497	0	30.1134	0.0373277	1.22112	742.609	27	0.111	Uncertain_significance	5.253e-05	0	1.47e-05
UKBB	DNAJC12	10	67837977	G	A	c.35C>T	p.Thr12Ile	missense	0	1	0	0.0003516	3.32082	0.462983	0.134666	81.8905	12.44	0.0943	Uncertain_significance	3.285e-05	0	7.349e-05
UKBB	DNAJC12	10	67838066	C	T	c.-55G>A		5_prime_UTR	1	7	0.003571	0.002482	1.99794	0.441194	0.343274	11.6285	0.302		Likely_benign	0.03042	0.004902	0.002926
UKBB	DNAJC12	10	67838089	T	C	c.-78A>G		5_prime_UTR	0	1	0	0.0003554	3.32082	0.462983	0.134666	81.8905	8.884			1.314e-05	0	1.47e-05
UKBB	SLC18A2	10	117241139	G	A	c.-97G>A		5_prime_UTR	0	1	0	0.0003487	3.32082	0.462983	0.134666	81.8905	8.006			0.0001121	0	0.0002356
UKBB	SLC18A2	10	117241173	T	C	c.-63T>C		5_prime_UTR	0	1	0	0.0003487	3.32082	0.462983	0.134666	81.8905	8.75			0.02061	0	0.0002948
UKBB	SLC18A2	10	117241720	C	T	c.27C>T	p.Val9%3D	synonymous	0	1	0	0.0003546	3.32082	0.462983	0.134666	81.8905	15.88		Likely_benign	0.0001773	0	0.0002646
UKBB	SLC18A2	10	117241742	C	T	c.49C>T	p.Arg17Cys	missense	1	1	0.003597	0.0003519	10.0309	0.0464659	1.03671	97.0563	27.4	0.1007	Uncertain_significance	0.0002956	0	0.0005879
UKBB	SLC18A2	10	117241818	C	T	c.121+4C>T		splice_donor_region,intron	0	1	0	0.0003526	3.32082	0.462983	0.134666	81.8905	13.83			6.57e-06	0	0
UKBB	SLC18A2	10	117244116	C	T	c.267C>T	p.Thr89%3D	synonymous	0	1	0	0.0003524	3.32082	0.462983	0.134666	81.8905	0.5			3.943e-05	0	5.879e-05
UKBB	SLC18A2	10	117244176	C	T	c.327C>T	p.Asn109%3D	synonymous	0	1	0	0.0003529	3.32082	0.462983	0.134666	81.8905	11.38			2.626e-05	0	5.879e-05
UKBB	SLC18A2	10	117254036	C	A	c.524-12C>A		splice_polypyrimidine_tract,intron	0	1	0	0.0003494	3.32082	0.462983	0.134666	81.8905	0.088
UKBB	SLC18A2	10	117254436	T	C	c.639T>C	p.Asp213%3D	synonymous	0	2	0	0.0007072	1.99113	0.657144	0.0951342	41.6736	6.664		Likely_benign	7.234e-05	0	0.000147
UKBB	SLC18A2	10	117254469	C	T	c.672C>T	p.Ala224%3D	synonymous	0	1	0	0.0003484	3.32082	0.462983	0.134666	81.8905	10.69			5.915e-05	0	0.0001176
UKBB	SLC18A2	10	117255287	C	A	c.711C>A	p.Pro237%3D	synonymous	0	1	0	0.0003487	3.32082	0.462983	0.134666	81.8905	8.792		Likely_benign	8.541e-05	0	0.0001764
UKBB	SLC18A2	10	117255322	C	T	c.746C>T	p.Thr249Met	missense	0	1	0	0.0003441	3.32082	0.462983	0.134666	81.8905	32	0.1009		9.196e-05	0	0.0001176
UKBB	SLC18A2	10	117267732	A	C	c.1182A>C	p.Ala394%3D	synonymous	0	1	0	0.0003506	3.32082	0.462983	0.134666	81.8905	13.09			6.568e-06	0	1.47e-05
UKBB	SLC18A2	10	117270088	A	G	c.1204A>G	p.Met402Val	missense	0	1	0	0.0003524	3.32082	0.462983	0.134666	81.8905	24.6	0.2118		1.971e-05	0	1.47e-05
UKBB	SLC18A2	10	117270327	A	C	c.1307-3A>C		splice_region,splice_polypyrimidine_tract,intron	0	1	0	0.0003441	3.32082	0.462983	0.134666	81.8905	12.38			6.57e-06	0	1.47e-05
UKBB	PDZD8	10	117277482-117277486	TTTAT	-	c.*5782_*5786del		3_prime_UTR	0	2	0	0.0006897	1.99113	0.657144	0.0951342	41.6736	15.47			0.0001447	0	5.882e-05
UKBB	PDZD8	10	117277548	A	G	c.*5720T>C		3_prime_UTR	1	2	0.003623	0.0007123	6.01443	0.0834397	0.788773	45.8603	16.83			0.0004469	0.002304	0.0006762
UKBB	PDZD8	10	117277677-117277678	AA	-	c.*5590_*5591del		3_prime_UTR	0	1	0	0.0003479	3.32082	0.462983	0.134666	81.8905	7.86			0.0002234	0	0.0003677
UKBB	PDZD8	10	117277783	C	T	c.*5485G>A		3_prime_UTR	0	1	0	0.0003516	3.32082	0.462983	0.134666	81.8905	8.868			7.232e-05	0.000288	0.0001176
UKBB	PDZD8	10	117277784	G	A	c.*5484C>T		3_prime_UTR	0	1	0	0.0003516	3.32082	0.462983	0.134666	81.8905	8.833			5.911e-05	0	7.352e-05
UKBB	PDZD8	10	117277834	A	G	c.*5434T>C		3_prime_UTR	0	1	0	0.0003484	3.32082	0.462983	0.134666	81.8905	8.884
UKBB	PDZD8	10	117278176	T	C	c.*5092A>G		3_prime_UTR	0	1	0	0.0003484	3.32082	0.462983	0.134666	81.8905	4.141			3.285e-05	0	1.47e-05
UKBB	PDZD8	10	117278232	A	G	c.*5036T>C		3_prime_UTR	1	0	0.003546	0	30.1134	0.0373277	1.22112	742.609	7.528
UKBB	PDZD8	10	117278269-117278270	-	A	c.*4998dup		3_prime_UTR	0	2	0	0.000722	1.99113	0.657144	0.0951342	41.6736	4.208			0.0001445	0	0.0002645
UKBB	PDZD8	10	117278333	T	G	c.*4935A>C		3_prime_UTR	0	10	0	0.003479	0.471477	0.604103	0.0274866	8.08724	0.818			0.001838	0.0072	0.002485
UKBB	PDZD8	10	117279040	C	T	c.*4228G>A		3_prime_UTR	0	3	0	0.001062	1.42126	0.816428	0.0730534	27.6506	1.281			0.0002955	0	0.0005588
UKBB	TH	11	2164001	T	C	c.*232A>G		3_prime_UTR	0	1	0	0.0003453	3.32082	0.462983	0.134666	81.8905	0.13			7.234e-05	0.001729	7.355e-05
UKBB	TH	11	2164098	G	A	c.*135C>T		3_prime_UTR	1	0	0.003448	0	30.1134	0.0373277	1.22112	742.609	1.688			3.284e-05	0	0
UKBB	TH	11	2164156	C	A	c.*77G>T		3_prime_UTR	0	2	0	0.0007008	1.99113	0.657144	0.0951342	41.6736	1.53			6.574e-05	0	0.0001324
UKBB	TH	11	2164227	G	A	c.*6C>T		3_prime_UTR	0	1	0	0.0003465	3.32082	0.462983	0.134666	81.8905	0.961			5.253e-05	0	0
UKBB	TH	11	2164252	G	A	c.1475C>T	p.Ala492Val	missense	0	1	0	0.0003482	3.32082	0.462983	0.134666	81.8905	25.5		Uncertain_significance	7.884e-05	0	0.0001323
UKBB	TH	11	2164304	C	T	c.1423G>A	p.Val475Met	missense	0	1	0	0.0003477	3.32082	0.462983	0.134666	81.8905	11.92		Uncertain_significance	0.0001708	0	0.0002794
UKBB	TH	11	2164326	G	A	c.1401C>T	p.Asp467%3D	synonymous	1	0	0.003448	0	30.1134	0.0373277	1.22112	742.609	0.432		Benign/Likely_benign	0.02417	0.003744	0.0008821
UKBB	TH	11	2164329	G	A	c.1398C>T	p.Ile466%3D	synonymous	0	2	0	0.0006911	1.99113	0.657144	0.0951342	41.6736	0.549		Conflicting_classifications_of_pathogenicity	0.0005383	0	0.001044
UKBB	TH	11	2164337	G	A	c.1390C>T	p.Leu464%3D	synonymous	0	2	0	0.0006911	1.99113	0.657144	0.0951342	41.6736	1.717		Likely_benign
UKBB	TH	11	2165229	C	G	c.1334+3G>C		splice_donor_region,intron	0	2	0	0.0006916	1.99113	0.657144	0.0951342	41.6736	6.142		Uncertain_significance	0.0002168	0	0.0003969
UKBB	TH	11	2165248	C	A	c.1318G>T	p.Ala440Ser	missense	0	1	0	0.0003544	3.32082	0.462983	0.134666	81.8905	25.5		Uncertain_significance	6.565e-05	0	8.821e-05
UKBB	TH	11	2165248	C	T	c.1318G>A	p.Ala440Thr	missense	1	0	0.003497	0	30.1134	0.0373277	1.22112	742.609	27.9		Uncertain_significance	2.628e-05	0	1.47e-05
UKBB	TH	11	2165276	G	A	c.1290C>T	p.Val430%3D	synonymous	0	2	0	0.0006925	1.99113	0.657144	0.0951342	41.6736	0.897		Likely_benign	1.314e-05	0	1.47e-05
UKBB	TH	11	2165288	C	T	c.1278G>A	p.Thr426%3D	synonymous	0	1	0	0.0003477	3.32082	0.462983	0.134666	81.8905	3.072		Benign/Likely_benign	0.01273	0	0.000147
UKBB	TH	11	2165698	G	C	c.1170C>G	p.Ala390%3D	synonymous	0	2	0	0.0007052	1.99113	0.657144	0.0951342	41.6736	0.004		Conflicting_classifications_of_pathogenicity	0.0003025	0	0.0005883
UKBB	TH	11	2166630	C	T	c.977+3G>A		splice_donor_region,intron	0	1	0	0.0003444	3.32082	0.462983	0.134666	81.8905	22.4
UKBB	TH	11	2166713	G	A	c.897C>T	p.Phe299%3D	synonymous	0	7	0	0.002419	0.661433	0.777559	0.0375851	11.6401	11.07		Conflicting_classifications_of_pathogenicity	0.0005843	0	0.0009409
UKBB	TH	11	2166918	G	A	c.810C>T	p.Pro270%3D	synonymous	0	1	0	0.0003455	3.32082	0.462983	0.134666	81.8905	0.55		Likely_benign
UKBB	TH	11	2166935	G	C	c.793C>G	p.Arg265Gly	missense	0	1	0	0.0003458	3.32082	0.462983	0.134666	81.8905	16.15		Uncertain_significance	1.971e-05	0	2.94e-05
UKBB	TH	11	2167911	C	T	c.599G>A	p.Arg200His	missense	0	1	0	0.0003519	3.32082	0.462983	0.134666	81.8905	31		Uncertain_significance	3.942e-05	0	8.82e-05
UKBB	TH	11	2167920-2167921	-	G	c.589dup	p.Gln197ProfsTer12	frameshift	0	1	0	0.0003514	3.32082	0.462983	0.134666	81.8905
UKBB	TH	11	2167925	C	T	c.585G>A	p.Ser195%3D	synonymous	0	1	0	0.0003514	3.32082	0.462983	0.134666	81.8905	8.068		Conflicting_classifications_of_pathogenicity	0.0001446	0.000288	0.0002499
UKBB	TH	11	2168077-2168085	GGCGCACCA	-	c.576+6_576+14del		splice_donor_region,intron	0	1	0	0.0003494	3.32082	0.462983	0.134666	81.8905	14.28		Conflicting_classifications_of_pathogenicity	6.566e-05	0	7.351e-05
UKBB	TH	11	2168117	C	T	c.550G>A	p.Asp184Asn	missense	0	1	0	0.0003467	3.32082	0.462983	0.134666	81.8905	25.2		Uncertain_significance	5.916e-05	0	7.35e-05
UKBB	TH	11	2168551	C	T	c.427G>A	p.Ala143Thr	missense	0	1	0	0.0003501	3.32082	0.462983	0.134666	81.8905	0.092		Uncertain_significance	2.628e-05	0	4.412e-05
UKBB	TH	11	2168564	T	G	c.414A>C	p.Arg138%3D	synonymous	0	1	0	0.0003504	3.32082	0.462983	0.134666	81.8905	0.237		Likely_benign	1.973e-05	0	2.941e-05
UKBB	TH	11	2168572	C	T	c.406G>A	p.Val136Met	missense	0	3	0	0.001051	1.42126	0.816428	0.0730534	27.6506	18.82		Uncertain_significance	0.0001578	0	0.000294
UKBB	TH	11	2168587	A	C	c.391T>G	p.Phe131Val	missense	0	1	0	0.0003509	3.32082	0.462983	0.134666	81.8905	20.9		Uncertain_significance	0.0001709	0	0.0003087
UKBB	TH	11	2169695	C	T	c.267G>A	p.Arg89%3D	synonymous	0	8	0	0.002807	0.583216	0.711478	0.0334912	10.1561	9.383		Benign/Likely_benign	0.005274	0.01699	0.003927
UKBB	TH	11	2169752	A	G	c.210T>C	p.Ala70%3D	synonymous	0	1	0	0.0003475	3.32082	0.462983	0.134666	81.8905	0.606		Benign	0.03624	0	0.001118
UKBB	TH	11	2169835	C	T	c.127G>A	p.Glu43Lys	missense	0	2	0	0.0006892	1.99113	0.657144	0.0951342	41.6736	24.1		Uncertain_significance	9.199e-05	0	8.822e-05
UKBB	TH	11	2169853	G	A	c.109C>T	p.Arg37Cys	missense	0	1	0	0.0003439	3.32082	0.462983	0.134666	81.8905	23.8		Uncertain_significance	4.602e-05	0	8.824e-05
UKBB	TH	11	2169854	C	T	c.108G>A	p.Gly36%3D	synonymous	0	1	0	0.0003439	3.32082	0.462983	0.134666	81.8905	2.736		Likely_benign	0.000138	0	0.0002352
UKBB	TH	11	2171771	C	T	c.16G>A	p.Ala6Thr	missense	2	17	0.007299	0.006041	1.42709	0.601902	0.375103	5.42939	7.811	0.0695	Benign/Likely_benign	0.004335	0	0.005575
UKBB	TH	11	2171805	G	A	c.-19C>T		5_prime_UTR	1	0	0.003676	0	30.1134	0.0373277	1.22112	742.609	15.83			2.63e-05	0	2.942e-05
UKBB	ANO3	11	26332123-26332134	GTAGCCTGGAGA	-			5_prime_UTR	1	0	0.003497	0	30.1134	0.0373277	1.22112	742.609	15.29			6.572e-06	0	1.47e-05
UKBB	ANO3	11	26332176	C	A	c.-100C>A		5_prime_UTR	0	1	0	0.0003514	3.32082	0.462983	0.134666	81.8905	1.436			1.972e-05	0	2.94e-05
UKBB	ANO3	11	26332262	C	A	c.-14C>A		5_prime_UTR	0	1	0	0.0003514	3.32082	0.462983	0.134666	81.8905	15.12
UKBB	ANO3	11	26441908	G	C	c.47-10G>C		splice_polypyrimidine_tract,intron	0	3	0	0.001073	1.42126	0.816428	0.0730534	27.6506	16.65		Likely_benign	0.0005588	0	0.0007944
UKBB	ANO3	11	26441997	G	A	c.126G>A	p.Gln42%3D	synonymous	0	1	0	0.0003595	3.32082	0.462983	0.134666	81.8905	2.505
UKBB	ANO3	11	26442035	C	T	c.164C>T	p.Ser55Phe	missense	0	38	0	0.01352	0.126103	0.146483	0.00770691	2.06333	25.8	0.112	Benign/Likely_benign	0.004503	0	0.007452
UKBB	ANO3	11	26508243	G	A	c.572G>A	p.Gly191Asp	missense	0	1	0	0.0003531	3.32082	0.462983	0.134666	81.8905	27.6	0.9702
UKBB	ANO3	11	26516908	A	T	c.673A>T	p.Asn225Tyr	missense	0	1	0	0.0003526	3.32082	0.462983	0.134666	81.8905	28.2	0.4076
UKBB	ANO3	11	26525646	A	G	c.704A>G	p.Tyr235Cys	missense	1	2	0.003623	0.0007174	6.01443	0.0834397	0.788773	45.8603	29.2	0.2202	Conflicting_classifications_of_pathogenicity	0.0001315	0	0.0002648
UKBB	ANO3	11	26537400	T	C	c.977-6T>C		splice_region,splice_polypyrimidine_tract,intron	0	1	0	0.0003511	3.32082	0.462983	0.134666	81.8905	12.95		Benign	0.007852	0.002595	0.001088
UKBB	ANO3	11	26537438	A	G	c.1009A>G	p.Ile337Val	missense	0	1	0	0.0003479	3.32082	0.462983	0.134666	81.8905	22	0.0624		4.598e-05	0	8.818e-05
UKBB	ANO3	11	26541943	G	T	c.1033-4G>T		splice_region,splice_polypyrimidine_tract,intron	1	0	0.003571	0	30.1134	0.0373277	1.22112	742.609	6.654		Likely_benign	2.629e-05	0	1.47e-05
UKBB	ANO3	11	26559739	T	C	c.1407T>C	p.Asn469%3D	synonymous	0	2	0	0.0007231	1.99113	0.657144	0.0951342	41.6736	6.893		Likely_benign	6.575e-06	0	1.471e-05
UKBB	ANO3	11	26598844	C	T	c.1531-14C>T		splice_polypyrimidine_tract,intron	0	1	0	0.000347	3.32082	0.462983	0.134666	81.8905	7.207			1.316e-05	0	2.941e-05
UKBB	ANO3	11	26634245	C	T	c.1915C>T	p.Leu639%3D	synonymous	1	1	0.003497	0.0003634	10.0309	0.0464659	1.03671	97.0563	4.252		Benign/Likely_benign	0.0003944	0	0.0006027
UKBB	ANO3	11	26635017	G	A	c.1990G>A	p.Val664Ile	missense	0	1	0	0.0003536	3.32082	0.462983	0.134666	81.8905	25.2	0.1414		1.315e-05	0	2.94e-05
UKBB	ANO3	11	26660315	A	G	c.2817A>G	p.Pro939%3D	synonymous	0	6	0	0.002137	0.763718	0.854521	0.0428066	13.6256	9.631		Benign/Likely_benign	0.001353	0.004035	0.002029
UKBB	ANO3	11	26660445	T	G	c.*1T>G		3_prime_UTR	0	1	0	0.0003564	3.32082	0.462983	0.134666	81.8905	1.034
UKBB	ANO3	11	26660453	T	C	c.*9T>C		3_prime_UTR	0	9	0	0.003201	0.521466	0.65419	0.0301959	9.00542	5.409		Benign	0.002469	0.003456	0.003852
UKBB	ANO3	11	26660462	T	C	c.*18T>C		3_prime_UTR	0	1	0	0.0003556	3.32082	0.462983	0.134666	81.8905	1.016			7.89e-05	0	0.0001618
UKBB	ANO3	11	26660487	G	A	c.*43G>A		3_prime_UTR	0	3	0	0.001075	1.42126	0.816428	0.0730534	27.6506	7.542		Benign	0.001136	0.002018	0.001809
UKBB	ANO3	11	26660497	C	T	c.*53C>T		3_prime_UTR	0	1	0	0.0003571	3.32082	0.462983	0.134666	81.8905	3.626
UKBB	ANO3	11	26660853	G	C	c.*409G>C		3_prime_UTR	1	1	0.003472	0.0003501	10.0309	0.0464659	1.03671	97.0563	4.59			0.0001183	0	0.00025
UKBB	ANO3	11	26661165	G	-	c.*721del		3_prime_UTR	0	1	0	0.0003458	3.32082	0.462983	0.134666	81.8905	0.814			0.0001643	0	0.0003087
UKBB	ANO3	11	26661301	C	A	c.*857C>A		3_prime_UTR	0	1	0	0.0003463	3.32082	0.462983	0.134666	81.8905	4.347			3.946e-05	0	7.353e-05
UKBB	ANO3	11	26661334	A	C	c.*890A>C		3_prime_UTR	1	5	0.003623	0.001761	2.72821	0.27803	0.444948	16.7281	7.89			0.00111	0.002592	0.001485
UKBB	ANO3	11	26661377	C	T	c.*933C>T		3_prime_UTR	0	3	0	0.001053	1.42126	0.816428	0.0730534	27.6506	12.41			0.002215	0	0.0005591
UKBB	ANO3	11	26661453	C	T	c.*1009C>T		3_prime_UTR	2	8	0.006944	0.00278	2.95644	0.134737	0.714256	12.2373	12.26			0.002276	0.002592	0.002501
UKBB	ANO3	11	26661486-26661487	-	A	c.*1043dup		3_prime_UTR	0	1	0	0.0003477	3.32082	0.462983	0.134666	81.8905	1.176			1.315e-05	0	2.941e-05
UKBB	ANO3	11	26661563-26661564	-	A	c.*1126dup		3_prime_UTR	0	10	0	0.003434	0.471477	0.604103	0.0274866	8.08724	0.223			0.002471	0.003458	0.003853
UKBB	ANO3	11	26661604	T	C	c.*1160T>C		3_prime_UTR	0	1	0	0.0003475	3.32082	0.462983	0.134666	81.8905	8.623			6.572e-06	0	1.47e-05
UKBB	ANO3	11	26661641-26661645	GTTTT	-	c.*1203_*1207del		3_prime_UTR	1	1	0.003546	0.0003544	10.0309	0.0464659	1.03671	97.0563	4.069			0.0001774	0	0.0003383
UKBB	ANO3	11	26661855-26661859	AGAGC	-	c.*1411_*1415del		3_prime_UTR	0	1	0	0.0003554	3.32082	0.462983	0.134666	81.8905	1.036			5.918e-05	0	0.0001324
UKBB	ANO3	11	26661930	C	T	c.*1486C>T		3_prime_UTR	0	1	0	0.0003451	3.32082	0.462983	0.134666	81.8905	1.132			2.634e-05	0	4.418e-05
UKBB	ANO3	11	26661963	T	C	c.*1519T>C		3_prime_UTR	0	1	0	0.0003451	3.32082	0.462983	0.134666	81.8905	1.447
UKBB	KCNA4	11	30009867-30009872	TAAGAC	-	c.*845_*850del		3_prime_UTR	0	2	0	0.0006911	1.99113	0.657144	0.0951342	41.6736	14.73			5.258e-05	0	0.0001029
UKBB	KCNA4	11	30010038	T	C	c.*679A>G		3_prime_UTR	0	1	0	0.0003546	3.32082	0.462983	0.134666	81.8905	7.16			0.0004793	0	0.0007353
UKBB	KCNA4	11	30010069	T	C	c.*648A>G		3_prime_UTR	0	1	0	0.0003504	3.32082	0.462983	0.134666	81.8905	9.173			5.253e-05	0	8.823e-05
UKBB	KCNA4	11	30010344	C	T	c.*373G>A		3_prime_UTR	0	1	0	0.0003521	3.32082	0.462983	0.134666	81.8905	17.11			0.0001645	0	0.0003236
UKBB	KCNA4	11	30010351	T	G	c.*366A>C		3_prime_UTR	0	1	0	0.0003521	3.32082	0.462983	0.134666	81.8905	7.605			1.315e-05	0	1.471e-05
UKBB	KCNA4	11	30010405	T	C	c.*312A>G		3_prime_UTR	0	1	0	0.0003429	3.32082	0.462983	0.134666	81.8905	1.574			6.591e-06	0	1.474e-05
UKBB	KCNA4	11	30010425-30010428	CTCT	-	c.*289_*292del		3_prime_UTR	0	1	0	0.0003429	3.32082	0.462983	0.134666	81.8905	2.759			8.557e-05	0	0
UKBB	KCNA4	11	30010855	C	G	c.1824G>C	p.Lys608Asn	missense	0	1	0	0.0003504	3.32082	0.462983	0.134666	81.8905	20.5	0.802	Uncertain_significance	0.0001971	0	0.0002499
UKBB	KCNA4	11	30010949	G	A	c.1730C>T	p.Thr577Ile	missense	0	1	0	0.0003489	3.32082	0.462983	0.134666	81.8905	22.8	0.1178		6.571e-06	0	0
UKBB	KCNA4	11	30011038	C	T	c.1641G>A	p.Ala547%3D	synonymous	0	1	0	0.0003477	3.32082	0.462983	0.134666	81.8905	1.135			5.258e-05	0	0
UKBB	KCNA4	11	30011154	G	C	c.1525C>G	p.Gln509Glu	missense	0	1	0	0.0003529	3.32082	0.462983	0.134666	81.8905	22.5	0.1359
UKBB	KCNA4	11	30011220	T	C	c.1459A>G	p.Ile487Val	missense	0	1	0	0.0003541	3.32082	0.462983	0.134666	81.8905	26.5	0.62		6.577e-06	0	1.47e-05
UKBB	KCNA4	11	30011606	T	A	c.1073A>T	p.His358Leu	missense	1	0	0.003571	0	30.1134	0.0373277	1.22112	742.609	14.37	0.0654
UKBB	KCNA4	11	30012314	C	T	c.365G>A	p.Ser122Asn	missense	0	1	0	0.0003432	3.32082	0.462983	0.134666	81.8905	19.08	0.1466		1.314e-05	0	2.94e-05
UKBB	KCNA4	11	30012392	T	C	c.287A>G	p.His96Arg	missense	0	1	0	0.0003477	3.32082	0.462983	0.134666	81.8905	16.58	0.0653		0.0004268	0.0008646	0.0004999
UKBB	KCNA4	11	30012526	G	A	c.153C>T	p.Val51%3D	synonymous	0	1	0	0.0003579	3.32082	0.462983	0.134666	81.8905	0.586			3.287e-05	0	7.353e-05
UKBB	KCNA4	11	30012759	T	C	c.-81A>G		5_prime_UTR	0	1	0	0.0003463	3.32082	0.462983	0.134666	81.8905	8.301			1.314e-05	0	2.939e-05
UKBB	KCNA4	11	30012780	T	G	c.-102A>C		5_prime_UTR	0	1	0	0.0003487	3.32082	0.462983	0.134666	81.8905	13.79			0.0002365	0	0.0002205
UKBB	KCNA4	11	30012824	T	C	c.-146A>G		5_prime_UTR	1	0	0.003546	0	30.1134	0.0373277	1.22112	742.609	16.71			1.971e-05	0	4.409e-05
UKBB	KCNA4	11	30012996	T	C	c.-318A>G		5_prime_UTR	0	1	0	0.0003602	3.32082	0.462983	0.134666	81.8905	0.088
UKBB	KCNA4	11	30013106	G	A	c.-428C>T		5_prime_UTR	0	1	0	0.0003509	3.32082	0.462983	0.134666	81.8905	17.09			6.569e-06	0	0
UKBB	KCNA4	11	30013112	T	C	c.-434A>G		5_prime_UTR	0	2	0	0.0007018	1.99113	0.657144	0.0951342	41.6736	14.14			3.941e-05	0	5.88e-05
UKBB	KCNA4	11	30013225	A	T	c.-547T>A		5_prime_UTR	0	1	0	0.0003546	3.32082	0.462983	0.134666	81.8905	2.676			6.57e-06	0	1.47e-05
UKBB	KCNA4	11	30013373	A	G	c.-695T>C		5_prime_UTR	1	4	0.003676	0.001435	3.33677	0.203125	0.521658	21.3436	11.59			0.0003876	0	0.0007348
UKBB	KCNA4	11	30016906	G	C	c.-1117C>G		5_prime_UTR	0	1	0	0.0003477	3.32082	0.462983	0.134666	81.8905	15.44
UKBB	KCNA4	11	30016914	A	C	c.-1125T>G		5_prime_UTR	0	1	0	0.0003477	3.32082	0.462983	0.134666	81.8905	19.26			0.0002037	0	0.0004263
UKBB	KCNA4	11	30016949	T	G	c.-1160A>C		5_prime_UTR	0	1	0	0.0003554	3.32082	0.462983	0.134666	81.8905	16.37
UKBB	KCNA4	11	30016976	C	A	c.-1187G>T		5_prime_UTR	0	4	0	0.001399	1.10466	0.946851	0.059179	20.6202	13.74			0.0004665	0	0.0008524
UKBB	KCNA4	11	30016992	G	T	c.-1203C>A		5_prime_UTR	0	1	0	0.0003487	3.32082	0.462983	0.134666	81.8905	10.17			3.286e-05	0	5.881e-05
UKBB	KCNA4	11	30017000	C	T	c.-1211G>A		5_prime_UTR	0	4	0	0.001395	1.10466	0.946851	0.059179	20.6202	21.5			0.0003808	0	0.0007204
UKBB	KCNA4	11	30017020	G	C	c.-1231C>G		5_prime_UTR	0	2	0	0.0006974	1.99113	0.657144	0.0951342	41.6736	15.38			0.000243	0	0.0004265
UKBB	TMEM151A	11	66292023	G	A	c.10G>A	p.Asp4Asn	missense	0	1	0	0.0003608	3.32082	0.462983	0.134666	81.8905	21.9	0.1128	Uncertain_significance	9.864e-05	0	0.0001913
UKBB	TMEM151A	11	66292033	G	A	c.20G>A	p.Gly7Asp	missense	2	7	0.007353	0.002525	3.35294	0.0999807	0.79317	14.1738	21.2	0.0945	Likely_benign	0.00115	0.0002884	0.002089
UKBB	TMEM151A	11	66294418	G	A	c.172G>A	p.Val58Met	missense	0	1	0	0.0003444	3.32082	0.462983	0.134666	81.8905	28.1	0.3513	Uncertain_significance	1.314e-05	0	1.47e-05
UKBB	TMEM151A	11	66294475	G	A	c.229G>A	p.Ala77Thr	missense	2	4	0.006993	0.001386	5.59977	0.029952	1.18203	26.5284	20.7	0.0828		0.001175	0.007776	0.001514
UKBB	TMEM151A	11	66294621	C	T	c.375C>T	p.Cys125%3D	synonymous	0	2	0	0.0006887	1.99113	0.657144	0.0951342	41.6736	14.11			0.0003549	0	0.0007059
UKBB	TMEM151A	11	66294728	G	A	c.482G>A	p.Arg161His	missense	0	1	0	0.0003441	3.32082	0.462983	0.134666	81.8905	33	0.4546		3.285e-05	0	5.881e-05
UKBB	TMEM151A	11	66294789	T	C	c.543T>C	p.His181%3D	synonymous	0	1	0	0.0003458	3.32082	0.462983	0.134666	81.8905	7.009			1.314e-05	0	2.94e-05
UKBB	TMEM151A	11	66294806	G	A	c.560G>A	p.Arg187His	missense	1	0	0.003472	0	30.1134	0.0373277	1.22112	742.609	22	0.0679
UKBB	TMEM151A	11	66295019	G	T	c.773G>T	p.Gly258Val	missense	0	1	0	0.0003467	3.32082	0.462983	0.134666	81.8905	29.8	0.9897
UKBB	TMEM151A	11	66295066	G	A	c.820G>A	p.Ala274Thr	missense	0	1	0	0.0003453	3.32082	0.462983	0.134666	81.8905	21.6	0.0881	Uncertain_significance	0.0001182	0	7.352e-05
UKBB	TMEM151A	11	66295075	C	T	c.829C>T	p.Arg277Cys	missense	3	5	0.01027	0.001728	6.45455	0.00682678	1.67143	24.9254	25.1	0.1335		0.002081	0	0.003442
UKBB	TMEM151A	11	66295134	G	C	c.888G>C	p.Leu296%3D	synonymous	0	1	0	0.0003497	3.32082	0.462983	0.134666	81.8905	5.067			6.577e-06	0	0
UKBB	TMEM151A	11	66295158	C	A	c.912C>A	p.Ala304%3D	synonymous	1	11	0.00365	0.003862	1.29942	0.764022	0.235015	7.18458	0.191			0.002392	0.001153	0.00421
UKBB	TMEM151A	11	66295254	C	G	c.1008C>G	p.Ser336%3D	synonymous	0	1	0	0.0003489	3.32082	0.462983	0.134666	81.8905	4.662			0.0002301	0	0.0004563
UKBB	TMEM151A	11	66295417	C	T	c.1171C>T	p.Pro391Ser	missense	0	1	0	0.0003497	3.32082	0.462983	0.134666	81.8905	14.8	0.0704		0.0016	0.04277	0.000796
UKBB	TMEM151A	11	66295612	G	C	c.1366G>C	p.Gly456Arg	missense	0	1	0	0.0003467	3.32082	0.462983	0.134666	81.8905	22.5	0.2068	Uncertain_significance	6.573e-06	0	0
UKBB	TMEM151A	11	66295620	C	T	c.1374C>T	p.Ser458%3D	synonymous	0	8	0	0.002774	0.583216	0.711478	0.0334912	10.1561	9.083			0.002326	0.001729	0.004295
UKBB	TMEM151A	11	66295893	A	T	c.*240A>T		3_prime_UTR	1	2	0.003448	0.0006882	6.01443	0.0834397	0.788773	45.8603	4.403			0.0005185	0	0.0008672
UKBB	TMEM151A	11	66295994	T	C	c.*341T>C		3_prime_UTR	0	4	0	0.001381	1.10466	0.946851	0.059179	20.6202	1.837			0.001424	0.006912	0.001441
UKBB	TMEM151A	11	66295996	C	G	c.*343C>G		3_prime_UTR	0	1	0	0.0003453	3.32082	0.462983	0.134666	81.8905	1.714			3.282e-05	0	2.94e-05
UKBB	TMEM151A	11	66296030	G	A	c.*377G>A		3_prime_UTR	0	1	0	0.0003448	3.32082	0.462983	0.134666	81.8905	0.014			0.004027	0	6.467e-05
UKBB	TMEM151A	11	66296037-66296038	-	CC	c.*390_*391dup		3_prime_UTR	1	2	0.003448	0.0006916	6.01443	0.0834397	0.788773	45.8603	1.683			0.0008738	0	0.001221
UKBB	TMEM151A	11	66296050	C	T	c.*397C>T		3_prime_UTR	0	1	0	0.0003506	3.32082	0.462983	0.134666	81.8905	1.043			0.0013	0	0.001617
UKBB	TMEM151A	11	66296080	A	G	c.*427A>G		3_prime_UTR	0	1	0	0.0003458	3.32082	0.462983	0.134666	81.8905	0.313
UKBB	TMEM151A	11	66296238	C	A	c.*585C>A		3_prime_UTR	0	3	0	0.001045	1.42126	0.816428	0.0730534	27.6506	5.529			0.0002166	0	0.0004558
UKBB	TMEM151A	11	66296355	G	A	c.*702G>A		3_prime_UTR	0	1	0	0.0003441	3.32082	0.462983	0.134666	81.8905	0.919			9.203e-05	0	5.881e-05
UKBB	TMEM151A	11	66296367	G	A	c.*714G>A		3_prime_UTR	0	2	0	0.0006949	1.99113	0.657144	0.0951342	41.6736	0.129			0.001839	0.05476	0.000941
UKBB	TMEM151A	11	66296441	G	A	c.*788G>A		3_prime_UTR	0	1	0	0.0003432	3.32082	0.462983	0.134666	81.8905	8.551			5.911e-05	0	2.941e-05
UKBB	TMEM151A	11	66296493	G	A	c.*840G>A		3_prime_UTR	0	1	0	0.0003465	3.32082	0.462983	0.134666	81.8905	7.055			2.629e-05	0	2.939e-05
UKBB	TMEM151A	11	66296517	C	T	c.*864C>T		3_prime_UTR	0	1	0	0.0003465	3.32082	0.462983	0.134666	81.8905	2.497			7.229e-05	0	1.47e-05
UKBB	TMEM151A	11	66296518	G	C	c.*865G>C		3_prime_UTR	0	1	0	0.0003465	3.32082	0.462983	0.134666	81.8905	7.344			0.01997	0	0.0002794
UKBB	TMEM151A	11	66296526	G	A	c.*873G>A		3_prime_UTR	0	1	0	0.0003504	3.32082	0.462983	0.134666	81.8905	5.084
UKBB	VPS11	11	119069582	A	G	c.472+5A>G		splice_donor_5th_base,intron	0	1	0	0.0003524	3.32082	0.462983	0.134666	81.8905	19.73			1.314e-05	0	1.47e-05
UKBB	VPS11	11	119073336	C	T	c.1023C>T	p.Tyr341%3D	synonymous	0	2	0	0.0007057	1.99113	0.657144	0.0951342	41.6736	8.715		Conflicting_classifications_of_pathogenicity	0.0002693	0	0.0004703
UKBB	VPS11	11	119076885	A	G	c.1239-12A>G		splice_polypyrimidine_tract,intron	0	1	0	0.0003536	3.32082	0.462983	0.134666	81.8905	0.013		Likely_benign
UKBB	VPS11	11	119077007	A	G	c.1349A>G	p.Asn450Ser	missense	0	1	0	0.0003506	3.32082	0.462983	0.134666	81.8905	22.8	0.0965	Uncertain_significance	5.91e-05	0	8.822e-05
UKBB	VPS11	11	119077923	C	G	c.1618C>G	p.Gln540Glu	missense	0	1	0	0.0003479	3.32082	0.462983	0.134666	81.8905	18.52	0.0674		0.0001577	0	0.0002792
UKBB	VPS11	11	119077924	A	G	c.1619A>G	p.Gln540Arg	missense	0	1	0	0.0003479	3.32082	0.462983	0.134666	81.8905	23.8	0.1458	Uncertain_significance	0.0001641	0	0.0003234
UKBB	VPS11	11	119077989	C	G	c.1684C>G	p.Gln562Glu	missense	0	1	0	0.0003615	3.32082	0.462983	0.134666	81.8905	10.13	0.0561
UKBB	VPS11	11	119078035	G	T	c.1730G>T	p.Gly577Val	missense	0	1	0	0.0003475	3.32082	0.462983	0.134666	81.8905	18.11	0.081		1.314e-05	0	1.47e-05
UKBB	VPS11	11	119078567	C	G	c.1926C>G	p.Val642%3D	splice_region,synonymous	0	4	0	0.001382	1.10466	0.946851	0.059179	20.6202	7.606		Benign	0.03259	0.00173	0.001338
UKBB	VPS11	11	119078624	C	T	c.1983C>T	p.Asp661%3D	synonymous	0	1	0	0.0003453	3.32082	0.462983	0.134666	81.8905	3.863		Likely_benign	0.0003413	0	0
UKBB	VPS11	11	119078661	G	A	c.2020G>A	p.Asp674Asn	missense	0	1	0	0.0003465	3.32082	0.462983	0.134666	81.8905	21.3	0.0644
UKBB	VPS11	11	119078787	G	A	c.2064-8G>A		splice_region,splice_polypyrimidine_tract,intron	0	1	0	0.0003499	3.32082	0.462983	0.134666	81.8905	8.65		Likely_benign	3.943e-05	0	8.821e-05
UKBB	VPS11	11	119078809	T	C	c.2078T>C	p.Met693Thr	missense	2	16	0.006944	0.005533	1.51463	0.544025	0.396139	5.79114	24	0.617	Conflicting_classifications_of_pathogenicity	0.002278	0	0.00347
UKBB	VPS11	11	119078912	C	G	c.2181C>G	p.Phe727Leu	missense	0	1	0	0.000346	3.32082	0.462983	0.134666	81.8905	8.579	0.9811
UKBB	VPS11	11	119079163	A	G	c.2301A>G	p.Thr767%3D	synonymous	0	1	0	0.0003561	3.32082	0.462983	0.134666	81.8905	3.528		Likely_benign	4.607e-05	0	0.000103
UKBB	VPS11	11	119079178	G	A	c.2316G>A	p.Arg772%3D	synonymous	0	3	0	0.00107	1.42126	0.816428	0.0730534	27.6506	5.635		Likely_benign	0.000302	0	0.0006027
UKBB	VPS11	11	119079191	C	A	c.2329C>A	p.Gln777Lys	missense	0	1	0	0.0003566	3.32082	0.462983	0.134666	81.8905	21.4	0.0846		6.572e-05	0	8.818e-05
UKBB	VPS11	11	119079252	G	A	c.2390G>A	p.Arg797Gln	missense	0	1	0	0.0003524	3.32082	0.462983	0.134666	81.8905	24.1	0.0696		6.566e-06	0	0
UKBB	VPS11	11	119079256	G	A	c.2394G>A	p.Glu798%3D	synonymous	0	6	0	0.002114	0.763718	0.854521	0.0428066	13.6256	8.412		Likely_benign	0.002561	0	0.004292
UKBB	VPS11	11	119081246	C	T	c.2593C>T	p.Arg865Trp	missense	0	1	0	0.0003554	3.32082	0.462983	0.134666	81.8905	29.3	0.3345	Uncertain_significance	1.971e-05	0	0
UKBB	VPS11	11	119081248	G	T	c.2595G>T	p.Arg865%3D	synonymous	0	1	0	0.0003554	3.32082	0.462983	0.134666	81.8905	4.7
UKBB	VPS11	11	119081654	G	A	c.*31G>A		3_prime_UTR	0	1	0	0.0003559	3.32082	0.462983	0.134666	81.8905	2.269
UKBB	VPS11	11	119081688	C	T	c.*65C>T		3_prime_UTR	1	7	0.003676	0.002498	1.99794	0.441194	0.343274	11.6285	2.652			0.001747	0.001153	0.002749
UKBB	VPS11	11	119081760	A	T	c.*137A>T		3_prime_UTR	1	0	0.003546	0	30.1134	0.0373277	1.22112	742.609	4.309			6.573e-06	0	1.47e-05
UKBB	VPS11	11	119081882	A	G	c.*259A>G		3_prime_UTR	1	0	0.003597	0	30.1134	0.0373277	1.22112	742.609	14.06			4.601e-05	0	5.881e-05
UKBB	GCH1	14	54842048	A	G	c.*1969T>C		3_prime_UTR	0	1	0	0.0003455	3.32082	0.462983	0.134666	81.8905	4.043			6.57e-06	0	1.47e-05
UKBB	GCH1	14	54842052	C	A	c.*1965G>T		3_prime_UTR	290	2892	0	0	1.00187				4.208			0.9905	1	0.9997
UKBB	GCH1	14	54842102	A	G	c.*1915T>C		3_prime_UTR	0	1	0	0.0003487	3.32082	0.462983	0.134666	81.8905	15.15		Benign	0.01476	0	0.0003087
UKBB	GCH1	14	54842193	T	G	c.*1824A>C		3_prime_UTR	0	1	0	0.0003539	3.32082	0.462983	0.134666	81.8905	0.414		Uncertain_significance	4.601e-05	0	8.82e-05
UKBB	GCH1	14	54842753	G	A	c.*1264C>T		3_prime_UTR	0	1	0	0.0003529	3.32082	0.462983	0.134666	81.8905	5.354			3.942e-05	0	8.82e-05
UKBB	GCH1	14	54842865	T	C	c.*1152A>G		3_prime_UTR	0	1	0	0.0003574	3.32082	0.462983	0.134666	81.8905	0.515			6.571e-06	0	1.47e-05
UKBB	GCH1	14	54843322	A	T	c.*695T>A		3_prime_UTR	0	1	0	0.0003569	3.32082	0.462983	0.134666	81.8905	9.352		Uncertain_significance	0.0001183	0	0.0002646
UKBB	GCH1	14	54843353	G	A	c.*664C>T		3_prime_UTR	0	1	0	0.0003516	3.32082	0.462983	0.134666	81.8905	3.653			0.0001182	0	0.0002352
UKBB	GCH1	14	54843405	G	A	c.*612C>T		3_prime_UTR	0	1	0	0.0003439	3.32082	0.462983	0.134666	81.8905	12.46		Uncertain_significance	0.0002627	0	0.0004853
UKBB	GCH1	14	54843531	A	G	c.*486T>C		3_prime_UTR	1	0	0.003704	0	30.1134	0.0373277	1.22112	742.609	6.849
UKBB	GCH1	14	54843650	C	T	c.*367G>A		3_prime_UTR	0	1	0	0.0003551	3.32082	0.462983	0.134666	81.8905	0.125		Uncertain_significance	5.915e-05	0	0.0001029
UKBB	GCH1	14	54843753	T	C	c.*264A>G		3_prime_UTR	0	1	0	0.0003504	3.32082	0.462983	0.134666	81.8905	6.147
UKBB	GCH1	14	54843924	C	T	c.*93G>A		3_prime_UTR	0	7	0	0.002431	0.661433	0.777559	0.0375851	11.6401	12.57		Conflicting_classifications_of_pathogenicity	0.002378	0	0.002367
UKBB	GCH1	14	54843997	G	A	c.*20C>T		3_prime_UTR	1	0	0.003425	0	30.1134	0.0373277	1.22112	742.609	0.002		Conflicting_classifications_of_pathogenicity	0.0004663	0.001729	0.0008085
UKBB	GCH1	14	54844008	G	A	c.*9C>T		3_prime_UTR	1	0	0.003472	0	30.1134	0.0373277	1.22112	742.609	0.148
UKBB	GCH1	14	54844099	T	C	c.671A>G	p.Lys224Arg	missense	1	1	0.003623	0.0003608	10.0309	0.0464659	1.03671	97.0563	21	0.0775	Conflicting_classifications_of_pathogenicity	0.0003938	0	0.0004703
UKBB	GCH1	14	54844108	A	G	c.662T>C	p.Met221Thr	missense	0	1	0	0.0003608	3.32082	0.462983	0.134666	81.8905	24.1	0.7253	Conflicting_classifications_of_pathogenicity	1.971e-05	0	2.94e-05
UKBB	GCH1	14	54845784	C	T	c.610G>A	p.Val204Ile	missense	1	1	0.003623	0.0003592	10.0309	0.0464659	1.03671	97.0563	26.8	0.3552	Conflicting_classifications_of_pathogenicity	0.0001248	0	0.0001764
UKBB	GCH1	14	54845851	A	C	c.543T>G	p.Val181%3D	splice_region,synonymous	0	1	0	0.0003536	3.32082	0.462983	0.134666	81.8905	14.71		Conflicting_classifications_of_pathogenicity	4.599e-05	0	0.0001029
UKBB	GCH1	14	54847138	A	G	c.510-8T>C		splice_region,splice_polypyrimidine_tract,intron	0	1	0	0.0003489	3.32082	0.462983	0.134666	81.8905	12.53		Likely_benign
UKBB	GCH1	14	54902367	G	A	c.297C>T	p.Ala99%3D	synonymous	0	1	0	0.0003465	3.32082	0.462983	0.134666	81.8905	13.83		Conflicting_classifications_of_pathogenicity	7.226e-05	0	0.0001029
UKBB	GCH1	14	54902458	G	A	c.206C>T	p.Pro69Leu	missense	1	0	0.003623	0	30.1134	0.0373277	1.22112	742.609	27	0.3733	Conflicting_classifications_of_pathogenicity	0.0004268	0.001728	0.0007646
UKBB	GCH1	14	54902471	C	G	c.193G>C	p.Glu65Gln	missense	0	1	0	0.0003511	3.32082	0.462983	0.134666	81.8905	20.9	0.1106	Uncertain_significance	1.971e-05	0	1.47e-05
UKBB	GCH1	14	54902596	G	A	c.68C>T	p.Pro23Leu	missense	2	17	0.006897	0.005862	1.42709	0.601902	0.375103	5.42939	15.91	0.086	Conflicting_classifications_of_pathogenicity	0.003823	0.007781	0.006398
UKBB	GCH1	14	54902666	A	T	c.-3T>A		5_prime_UTR	0	1	0	0.0003511	3.32082	0.462983	0.134666	81.8905	11.82
UKBB	GCH1	14	54902688	C	T	c.-25G>A		5_prime_UTR	0	1	0	0.0003511	3.32082	0.462983	0.134666	81.8905	9.283			1.314e-05	0	1.47e-05
UKBB	GCH1	14	54902719	C	T	c.-56G>A		5_prime_UTR	0	1	0	0.0003484	3.32082	0.462983	0.134666	81.8905	12.77		Uncertain_significance	0.0001708	0.0002882	0.0001324
UKBB	GCH1	14	54902784	A	G	c.-121T>C		5_prime_UTR	276	2818	0	0.001417	1.02836				7.329		Benign	0.9599	0.981	0.9966
UKBB	GCH1	14	54902788	T	G	c.-125A>C		5_prime_UTR	0	3	0	0.001063	1.42126	0.816428	0.0730534	27.6506	0.411		Uncertain_significance	0.000138	0	0.0003089
UKBB	GCH1	14	54902794	G	A	c.-131C>T		5_prime_UTR	0	1	0	0.0003541	3.32082	0.462983	0.134666	81.8905	0.254		Benign	0.04971	0.002304	0.0006176
UKBB	GCH1	14	54902812	G	C	c.-149C>G		5_prime_UTR	0	1	0	0.0003541	3.32082	0.462983	0.134666	81.8905	5.722			5.915e-05	0	0.0001176
UKBB	TBC1D24	16	2496032	A	G	c.-115-2A>G		splice_acceptor	1	0	0.003472	0	30.1134	0.0373277	1.22112	742.609	22
UKBB	TBC1D24	16	2496049	A	G	c.-100A>G		5_prime_UTR	0	1	0	0.0003429	3.32082	0.462983	0.134666	81.8905	4.396			1.314e-05	0	2.94e-05
UKBB	TBC1D24	16	2496118	T	C	c.-31T>C		5_prime_UTR	0	2	0	0.0006878	1.99113	0.657144	0.0951342	41.6736	6.114		Benign	0.05637	0.01297	0.001853
UKBB	TBC1D24	16	2496142	C	T	c.-7C>T		5_prime_UTR	0	13	0	0.004517	0.365946	0.485952	0.0216424	6.1877	7.162		Conflicting_classifications_of_pathogenicity	0.001208	0	0.002191
UKBB	TBC1D24	16	2496221	A	G	c.73A>G	p.Lys25Glu	missense	0	1	0	0.0003487	3.32082	0.462983	0.134666	81.8905	18.65	0.0926
UKBB	TBC1D24	16	2496317	C	T	c.169C>T	p.Arg57Cys	missense	0	9	0	0.003099	0.521466	0.65419	0.0301959	9.00542	28.1	0.1225	Conflicting_classifications_of_pathogenicity	0.001962	0.008939	0.002822
UKBB	TBC1D24	16	2496326	C	T	c.178C>T	p.Arg60Trp	missense	0	1	0	0.0003444	3.32082	0.462983	0.134666	81.8905	26.1	0.1376	Conflicting_classifications_of_pathogenicity	0.000105	0	8.82e-05
UKBB	TBC1D24	16	2496327	G	A	c.179G>A	p.Arg60Gln	missense	0	1	0	0.0003444	3.32082	0.462983	0.134666	81.8905	16.55	0.0698	Conflicting_classifications_of_pathogenicity	0.0003085	0	0.0006174
UKBB	TBC1D24	16	2496355	T	C	c.207T>C	p.Pro69%3D	synonymous	0	2	0	0.0006911	1.99113	0.657144	0.0951342	41.6736	0.023		Benign	0.05776	0.01413	0.001911
UKBB	TBC1D24	16	2496358	C	T	c.210C>T	p.Asp70%3D	synonymous	0	1	0	0.0003427	3.32082	0.462983	0.134666	81.8905	0.341		Likely_benign	4.595e-05	0	7.35e-05
UKBB	TBC1D24	16	2496373	C	A	c.225C>A	p.Ser75Arg	missense	0	2	0	0.0006854	1.99113	0.657144	0.0951342	41.6736	0.007	0.1273		1.314e-05	0	0
UKBB	TBC1D24	16	2496478	C	T	c.330C>T	p.Gly110%3D	synonymous	0	1	0	0.0003439	3.32082	0.462983	0.134666	81.8905	0.253		Likely_benign	3.941e-05	0	8.818e-05
UKBB	TBC1D24	16	2496586	C	T	c.438C>T	p.Ile146%3D	synonymous	0	1	0	0.0003448	3.32082	0.462983	0.134666	81.8905	0.082		Likely_benign
UKBB	TBC1D24	16	2496633	A	G	c.485A>G	p.Asn162Ser	missense	0	1	0	0.0003453	3.32082	0.462983	0.134666	81.8905	22	0.0944	Uncertain_significance
UKBB	TBC1D24	16	2496789	G	A	c.641G>A	p.Arg214His	missense	0	3	0	0.001037	1.42126	0.816428	0.0730534	27.6506	25.4	0.1006	Conflicting_classifications_of_pathogenicity	0.0007877	0.0002884	0.001205
UKBB	TBC1D24	16	2496850	G	A	c.702G>A	p.Val234%3D	synonymous	0	1	0	0.0003489	3.32082	0.462983	0.134666	81.8905	2.666		Conflicting_classifications_of_pathogenicity	0.0003085	0	0.0006173
UKBB	TBC1D24	16	2496898	C	G	c.750C>G	p.Phe250Leu	missense	0	1	0	0.0003439	3.32082	0.462983	0.134666	81.8905	16.95	0.8359	Uncertain_significance
UKBB	TBC1D24	16	2496933	C	T	c.785C>T	p.Ser262Leu	missense	1	2	0.003448	0.0006887	6.01443	0.0834397	0.788773	45.8603	19.94	0.1002	Benign/Likely_benign	0.001936	0	0.0001911
UKBB	TBC1D24	16	2497026	G	A	c.878G>A	p.Arg293His	missense	0	1	0	0.0003446	3.32082	0.462983	0.134666	81.8905	33	0.7594	Uncertain_significance	0.0002232	0	0.000397
UKBB	TBC1D24	16	2497068	A	G	c.920A>G	p.Asn307Ser	missense	0	1	0	0.0003444	3.32082	0.462983	0.134666	81.8905	25.6	0.5737	Conflicting_classifications_of_pathogenicity	1.314e-05	0	0
UKBB	TBC1D24	16	2497716	A	C	c.972A>C	p.Ser324%3D	synonymous	0	1	0	0.0003463	3.32082	0.462983	0.134666	81.8905	9.123		Conflicting_classifications_of_pathogenicity	6.58e-06	0	0
UKBB	TBC1D24	16	2498256	C	G	c.1002C>G	p.Ala334%3D	synonymous	0	1	0	0.0003455	3.32082	0.462983	0.134666	81.8905	0.126		Likely_benign
UKBB	TBC1D24	16	2498256	C	T	c.1002C>T	p.Ala334%3D	synonymous	1	8	0.003497	0.002764	1.76167	0.524553	0.307928	10.0786	5.832		Benign/Likely_benign	0.001543	0	0.002528
UKBB	TBC1D24	16	2498280	G	A	c.1026G>A	p.Ser342%3D	synonymous	0	3	0	0.001036	1.42126	0.816428	0.0730534	27.6506	4.426		Conflicting_classifications_of_pathogenicity	0.0001182	0	0.00025
UKBB	TBC1D24	16	2498293	G	A	c.1039G>A	p.Val347Met	missense	0	1	0	0.0003455	3.32082	0.462983	0.134666	81.8905	27.3	0.1383	Uncertain_significance	5.256e-05	0	5.879e-05
UKBB	TBC1D24	16	2498332	C	-	c.1078del	p.Arg360AlafsTer87	frameshift	0	1	0	0.0003501	3.32082	0.462983	0.134666	81.8905			Pathogenic
UKBB	TBC1D24	16	2499342	G	A	c.1143-15G>A		splice_polypyrimidine_tract,intron	0	1	0	0.0003441	3.32082	0.462983	0.134666	81.8905	6.666		Conflicting_classifications_of_pathogenicity	0.0003285	0	0.0006322
UKBB	TBC1D24	16	2499411	G	A	c.1197G>A	p.Thr399%3D	synonymous	0	1	0	0.0003539	3.32082	0.462983	0.134666	81.8905	0.993		Likely_benign	1.314e-05	0	1.47e-05
UKBB	TBC1D24	16	2499888	C	A	c.1260C>A	p.Gly420%3D	synonymous	0	1	0	0.0003501	3.32082	0.462983	0.134666	81.8905	11.21		Likely_benign	6.574e-06	0	1.47e-05
UKBB	TBC1D24	16	2500291	C	T	c.1326C>T	p.Tyr442%3D	synonymous	1	17	0.003521	0.005994	0.850368	0.849678	0.15909	4.5454	2.156		Benign/Likely_benign	0.00312	0.004032	0.005633
UKBB	TBC1D24	16	2500332	C	T	c.1367C>T	p.Pro456Leu	missense	0	1	0	0.0003458	3.32082	0.462983	0.134666	81.8905	4.955	0.0628	Conflicting_classifications_of_pathogenicity	3.282e-05	0	4.41e-05
UKBB	TBC1D24	16	2500370	C	G	c.1405C>G	p.His469Asp	missense	0	1	0	0.0003472	3.32082	0.462983	0.134666	81.8905	9.596	0.0674
UKBB	TBC1D24	16	2500379	T	G	c.1414T>G	p.Ser472Ala	missense	0	1	0	0.0003472	3.32082	0.462983	0.134666	81.8905	2.922	0.0541		6.575e-06	0	1.471e-05
UKBB	TBC1D24	16	2500465	G	A	c.1500G>A	p.Ala500%3D	synonymous	2	12	0.007042	0.004164	2.00484	0.319203	0.510133	7.87913	0.074		Benign/Likely_benign	0.003171	0	0.004646
UKBB	TBC1D24	16	2500474	C	T	c.1509C>T	p.Ser503%3D	synonymous	0	2	0	0.0006959	1.99113	0.657144	0.0951342	41.6736	0.407		Benign/Likely_benign	0.01045	0.01411	0.001294
UKBB	TBC1D24	16	2500475	G	A	c.1510G>A	p.Asp504Asn	missense	0	1	0	0.0003479	3.32082	0.462983	0.134666	81.8905	23.4	0.1068	Uncertain_significance	4.6e-05	0	2.94e-05
UKBB	TBC1D24	16	2500496	C	T	c.1525+6C>T		splice_donor_region,intron	0	1	0	0.0003484	3.32082	0.462983	0.134666	81.8905	0.411		Conflicting_classifications_of_pathogenicity	5.258e-05	0	8.822e-05
UKBB	TBC1D24	16	2501001-2501002	-	GAGG	c.*44_*47dup		3_prime_UTR	1	0	0.003448	0	30.1134	0.0373277	1.22112	742.609	0.896			0.0001051	0	0.0002205
UKBB	TBC1D24	16	2501023	G	A	c.*65G>A		3_prime_UTR	0	1	0	0.0003463	3.32082	0.462983	0.134666	81.8905	8.922		Uncertain_significance	0.0001904	0	0.0002941
UKBB	TBC1D24	16	2501343	C	T	c.*385C>T		3_prime_UTR	0	1	0	0.0003455	3.32082	0.462983	0.134666	81.8905	4.817		Benign	0.001175	0.000576	0.000147
UKBB	TBC1D24	16	2501373	C	T	c.*415C>T		3_prime_UTR	0	1	0	0.0003497	3.32082	0.462983	0.134666	81.8905	15.56
UKBB	TBC1D24	16	2501445	C	T	c.*487C>T		3_prime_UTR	0	7	0	0.002448	0.661433	0.777559	0.0375851	11.6401	0.422		Uncertain_significance	0.0006435	0	0.0007942
UKBB	TBC1D24	16	2501493	C	T	c.*535C>T		3_prime_UTR	0	1	0	0.0003494	3.32082	0.462983	0.134666	81.8905	3.223		Uncertain_significance	0.000197	0.0002884	0.0003529
UKBB	TBC1D24	16	2501594	T	G	c.*636T>G		3_prime_UTR	0	1	0	0.0003582	3.32082	0.462983	0.134666	81.8905	0.79
UKBB	TBC1D24	16	2501615	T	G	c.*657T>G		3_prime_UTR	0	1	0	0.0003595	3.32082	0.462983	0.134666	81.8905	2.46
UKBB	TBC1D24	16	2501632	G	C	c.*674G>C		3_prime_UTR	0	1	0	0.0003519	3.32082	0.462983	0.134666	81.8905	1.23			1.316e-05	0	2.943e-05
UKBB	TBC1D24	16	2501672	G	A	c.*714G>A		3_prime_UTR	0	2	0	0.0007143	1.99113	0.657144	0.0951342	41.6736	4.576			1.315e-05	0	2.941e-05
UKBB	TBC1D24	16	2501780	G	A	c.*822G>A		3_prime_UTR	0	1	0	0.0003479	3.32082	0.462983	0.134666	81.8905	1.541			2.631e-05	0	4.413e-05
UKBB	TBC1D24	16	2501784	C	T	c.*826C>T		3_prime_UTR	0	2	0	0.0006959	1.99113	0.657144	0.0951342	41.6736	1.167		Uncertain_significance	0.0003745	0	0.0006178
UKBB	TBC1D24	16	2501980	A	T	c.*1022A>T		3_prime_UTR	0	1	0	0.0003439	3.32082	0.462983	0.134666	81.8905	4.172			5.915e-05	0	0.0001176
UKBB	TBC1D24	16	2502020	G	A	c.*1062G>A		3_prime_UTR	1	0	0.003425	0	30.1134	0.0373277	1.22112	742.609	6.219		Uncertain_significance	0.0002626	0.0005764	8.821e-05
UKBB	TBC1D24	16	2502098-2502100	GTG	-	c.*1143_*1145del		3_prime_UTR	0	4	0	0.001371	1.10466	0.946851	0.059179	20.6202	1.91			1.971e-05	0	4.41e-05
UKBB	TBC1D24	16	2502118	G	A	c.*1160G>A		3_prime_UTR	0	2	0	0.0006854	1.99113	0.657144	0.0951342	41.6736	0.271		Benign	0.0253	0.007488	0.001441
UKBB	TBC1D24	16	2502159	G	A	c.*1201G>A		3_prime_UTR	0	1	0	0.0003427	3.32082	0.462983	0.134666	81.8905	1.695
UKBB	TBC1D24	16	2502280	C	A	c.*1322C>A		3_prime_UTR	0	1	0	0.0003427	3.32082	0.462983	0.134666	81.8905	2.932			2.627e-05	0	4.41e-05
UKBB	TBC1D24	16	2502299	C	T	c.*1341C>T		3_prime_UTR	1	0	0.003448	0	30.1134	0.0373277	1.22112	742.609	6.717			2.628e-05	0	4.41e-05
UKBB	TBC1D24	16	2502321	C	T	c.*1363C>T		3_prime_UTR	0	1	0	0.0003484	3.32082	0.462983	0.134666	81.8905	0.812			1.971e-05	0	0
UKBB	TBC1D24	16	2502360-2502361	-	CTGGGACCATGGAAGCCTGGGTCACAGAGG	c.*1404_*1433dup		3_prime_UTR	0	1	0	0.0003444	3.32082	0.462983	0.134666	81.8905
UKBB	TBC1D24	16	2502484	C	T	c.*1526C>T		3_prime_UTR	0	3	0	0.001035	1.42126	0.816428	0.0730534	27.6506	3.832			7.224e-05	0	0.0001471
UKBB	TBC1D24	16	2502555	G	A	c.*1597G>A		3_prime_UTR	1	0	0.003497	0	30.1134	0.0373277	1.22112	742.609	2.886			3.285e-05	0	1.47e-05
UKBB	TBC1D24	16	2502580	G	A	c.*1622G>A		3_prime_UTR	1	2	0.003472	0.0006878	6.01443	0.0834397	0.788773	45.8603	2.121		Uncertain_significance	0.0004402	0	0.0008819
UKBB	TBC1D24	16	2502616	C	T	c.*1658C>T		3_prime_UTR	0	1	0	0.0003479	3.32082	0.462983	0.134666	81.8905	1.982		Uncertain_significance	0.0003742	0.0008646	0.0004116
UKBB	TBC1D24	16	2502617	G	A	c.*1659G>A		3_prime_UTR	0	2	0	0.0006959	1.99113	0.657144	0.0951342	41.6736	0.152		Benign	0.006959	0.007493	0.001191
UKBB	TBC1D24	16	2502686	C	T	c.*1728C>T		3_prime_UTR	2	19	0.006897	0.006552	1.27895	0.716458	0.339017	4.82484	2.178		Uncertain_significance	0.004155	0.007488	0.006572
UKBB	TBC1D24	16	2502689	T	C	c.*1731T>C		3_prime_UTR	0	1	0	0.0003448	3.32082	0.462983	0.134666	81.8905	0.502
UKBB	TBC1D24	16	2502751	C	T	c.*1793C>T		3_prime_UTR	0	1	0	0.0003458	3.32082	0.462983	0.134666	81.8905	2.932		Uncertain_significance	0.0001839	0.003749	0.0001029
UKBB	TBC1D24	16	2502896	C	T	c.*1938C>T		3_prime_UTR	0	1	0	0.000346	3.32082	0.462983	0.134666	81.8905	9.205
UKBB	TBC1D24	16	2502953	C	A	c.*1995C>A		3_prime_UTR	0	1	0	0.0003475	3.32082	0.462983	0.134666	81.8905	2.141
UKBB	TBC1D24	16	2502954	G	A	c.*1996G>A		3_prime_UTR	0	1	0	0.0003463	3.32082	0.462983	0.134666	81.8905	1.388			0.000302	0	0.0005146
UKBB	TBC1D24	16	2502959	A	G	c.*2001A>G		3_prime_UTR	0	1	0	0.0003463	3.32082	0.462983	0.134666	81.8905	0.41		Likely_benign	0.00021	0	0.0003822
UKBB	TBC1D24	16	2503178	G	A	c.*2220G>A		3_prime_UTR	0	1	0	0.0003506	3.32082	0.462983	0.134666	81.8905	0.378		Uncertain_significance	0.0002888	0	0.0004262
UKBB	TBC1D24	16	2503237	A	G	c.*2279A>G		3_prime_UTR	0	1	0	0.0003499	3.32082	0.462983	0.134666	81.8905	0.311
UKBB	TBC1D24	16	2503268	C	A	c.*2310C>A		3_prime_UTR	0	2	0	0.0007107	1.99113	0.657144	0.0951342	41.6736	0.134			0.000151	0	7.352e-05
UKBB	TBC1D24	16	2503427	G	A	c.*2469G>A		3_prime_UTR	1	0	0.00365	0	30.1134	0.0373277	1.22112	742.609	7.951
UKBB	TBC1D24	16	2503485-2503486	-	A	c.*2540dup		3_prime_UTR	0	5	0	0.001782	0.903196	0.94514	0.0496922	16.4163	0.23			0.001184	0.002082	0.0008356
UKBB	TBC1D24	16	2503488	A	-	c.*2540del		3_prime_UTR	0	4	0	0.001425	1.10466	0.946851	0.059179	20.6202
UKBB	TBC1D24	16	2503485	T	A	c.*2527T>A		3_prime_UTR	0	1	0	0.0003561	3.32082	0.462983	0.134666	81.8905	0.089		Uncertain_significance	0.0005213	0	0.0008509
UKBB	TBC1D24	16	2503569	A	T	c.*2611A>T		3_prime_UTR	0	1	0	0.0003441	3.32082	0.462983	0.134666	81.8905	0.459			0	0	0
UKBB	TBC1D24	16	2503840	G	A	c.*2882G>A		3_prime_UTR	0	1	0	0.0003574	3.32082	0.462983	0.134666	81.8905	1.385			0.001682	0	5.881e-05
UKBB	TBC1D24	16	2504019	G	T	c.*3061G>T		3_prime_UTR	0	1	0	0.0003524	3.32082	0.462983	0.134666	81.8905	0.373
UKBB	TBC1D24	16	2504267	T	C	c.*3309T>C		3_prime_UTR	0	7	0	0.002484	0.661433	0.777559	0.0375851	11.6401	6.297		Uncertain_significance	0.0009392	0	0.001808
UKBB	TBC1D24	16	2504440	A	T	c.*3482A>T		3_prime_UTR	0	1	0	0.0003514	3.32082	0.462983	0.134666	81.8905	2.693			4.272e-05	0	4.763e-05
UKBB	TBC1D24	16	2504441	C	T	c.*3483C>T		3_prime_UTR	0	1	0	0.0003519	3.32082	0.462983	0.134666	81.8905	1.864			4.683e-05	0	4.965e-05
UKBB	TBC1D24	16	2504442	A	G	c.*3484A>G		3_prime_UTR	0	1	0	0.0003524	3.32082	0.462983	0.134666	81.8905	3.301			4.793e-05	0	4.606e-05
UKBB	TBC1D24	16	2504673	C	T	c.*3715C>T		3_prime_UTR	0	2	0	0.0007189	1.99113	0.657144	0.0951342	41.6736	0.938		Benign	0.04443	0.01411	0.001808
UKBB	TBC1D24	16	2504705	A	C	c.*3747A>C		3_prime_UTR	0	1	0	0.0003597	3.32082	0.462983	0.134666	81.8905	0.513			0.0002516	0	8.871e-05
UKBB	TBC1D24	16	2504708	C	T	c.*3750C>T		3_prime_UTR	0	12	0	0.004317	0.395495	0.520855	0.023296	6.71429	0.998		Likely_benign	0.001505	0	0.002137
UKBB	TBC1D24	16	2504894	A	G	c.*3936A>G		3_prime_UTR	1	2	0.003571	0.0007163	6.01443	0.0834397	0.788773	45.8603	0.039			0.0002035	0	0.0001617
UKBB	TBC1D24	16	2505056-2505057	TC	-	c.*4101_*4102del		3_prime_UTR	0	1	0	0.0003526	3.32082	0.462983	0.134666	81.8905	0.356			1.971e-05	0	2.94e-05
UKBB	TBC1D24	16	2505172	T	C	c.*4214T>C		3_prime_UTR	0	1	0	0.0003501	3.32082	0.462983	0.134666	81.8905	0.847
UKBB	TBC1D24	16	2505339	T	G	c.*4381T>G		3_prime_UTR	0	1	0	0.0003509	3.32082	0.462983	0.134666	81.8905	1.907
UKBB	TBC1D24	16	2505386	C	T	c.*4428C>T		3_prime_UTR	0	1	0	0.0003556	3.32082	0.462983	0.134666	81.8905	0.115		Uncertain_significance	0.0002432	0	0.0003675
UKBB	TBC1D24	16	2505400	A	T	c.*4442A>T		3_prime_UTR	0	1	0	0.0003556	3.32082	0.462983	0.134666	81.8905	1.078
UKBB	TBC1D24	16	2505657	T	G	c.*4699T>G		3_prime_UTR	0	1	0	0.0003501	3.32082	0.462983	0.134666	81.8905	9.213		Uncertain_significance	0.0003154	0	0.0006615
UKBB	TBC1D24	16	2505696-2505699	ATTT	-	c.*4738_*4741del		3_prime_UTR	0	1	0	0.0003497	3.32082	0.462983	0.134666	81.8905	4.604			1.314e-05	0	2.94e-05
UKBB	PRRT2	16	29812244	G	A	c.-145G>A		5_prime_UTR	0	1	0	0.0003584	3.32082	0.462983	0.134666	81.8905	9.526
UKBB	PRRT2	16	29812254	T	C	c.-135T>C		5_prime_UTR	1	0	0.003676	0	30.1134	0.0373277	1.22112	742.609	14.54
UKBB	PRRT2	16	29812257	C	A	c.-132C>A		5_prime_UTR	0	2	0	0.0007168	1.99113	0.657144	0.0951342	41.6736	17.21			0.0004206	0	0.0006468
UKBB	PRRT2	16	29812301	G	T	c.-88G>T		5_prime_UTR	0	7	0	0.002511	0.661433	0.777559	0.0375851	11.6401	15.05			0.001917	0.0008651	0.003411
UKBB	PRRT2	16	29813222	G	A	c.168G>A	p.Ala56%3D	synonymous	0	1	0	0.0003544	3.32082	0.462983	0.134666	81.8905	6.028		Likely_benign	1.315e-05	0	1.47e-05
UKBB	PRRT2	16	29813237	A	G	c.183A>G	p.Ser61%3D	synonymous	0	1	0	0.0003544	3.32082	0.462983	0.134666	81.8905	3.888		Likely_benign	2.629e-05	0	5.883e-05
UKBB	PRRT2	16	29813279	G	A	c.225G>A	p.Pro75%3D	synonymous	1	1	0.003546	0.000347	10.0309	0.0464659	1.03671	97.0563	1.688		Benign/Likely_benign	0.000184	0	0.0003529
UKBB	PRRT2	16	29814336	C	T	c.883C>T	p.Arg295Trp	missense	0	1	0	0.0003539	3.32082	0.462983	0.134666	81.8905	33	0.8845	Conflicting_classifications_of_pathogenicity	1.314e-05	0	1.471e-05
UKBB	PRRT2	16	29814384	C	T	c.931C>T	p.Arg311Trp	missense	0	1	0	0.0003489	3.32082	0.462983	0.134666	81.8905	34	0.54	Conflicting_classifications_of_pathogenicity	4.602e-05	0	0
UKBB	PRRT2	16	29814427-29814429	TCC	-	c.976_978del	p.Leu326del	inframe_deletion	0	1	0	0.0003441	3.32082	0.462983	0.134666	81.8905			Uncertain_significance
UKBB	PRRT2	16	29814450	G	A	c.997G>A	p.Val333Ile	missense	0	1	0	0.0003441	3.32082	0.462983	0.134666	81.8905	25.8	0.103	Likely_benign	1.973e-05	0	4.412e-05
UKBB	PRRT2	16	29814715	C	G	c.*77C>G		3_prime_UTR	0	1	0	0.0003554	3.32082	0.462983	0.134666	81.8905	18.03
UKBB	PRRT2	16	29814856	C	T	c.*218C>T		3_prime_UTR	0	1	0	0.0003642	3.32082	0.462983	0.134666	81.8905	11.86			0.0003088	0	0.0005439
UKBB	PRRT2	16	29814919	C	T	c.*281C>T		3_prime_UTR	0	1	0	0.0003492	3.32082	0.462983	0.134666	81.8905	13.3			1.971e-05	0.000576	1.471e-05
UKBB	PRRT2	16	29814992	C	T	c.*354C>T		3_prime_UTR	0	1	0	0.0003482	3.32082	0.462983	0.134666	81.8905	7.984			6.573e-06	0	1.47e-05
UKBB	PRRT2	16	29815104	T	C	c.*466T>C		3_prime_UTR	0	1	0	0.0003429	3.32082	0.462983	0.134666	81.8905	4.493			0.0005715	0.0002882	0.0009704
UKBB	PRRT2	16	29815764	A	G	c.*1126A>G		3_prime_UTR	0	2	0	0.000692	1.99113	0.657144	0.0951342	41.6736	4.11			0.0006431	0	0.0002829
UKBB	PRRT2	16	29815781-29815782	-	A	c.*1159dup		3_prime_UTR	2	2	0.007092	0.0007013	10.0934	0.0100948	1.73411	58.7491	3.34			0.02361	0.0003668	0.00226
UKBB	PRRT2	16	29815789	A	-	c.*1159del		3_prime_UTR	0	6	0	0.002116	0.763718	0.854521	0.0428066	13.6256
UKBB	GNAO1	16	56191761-56191762	-	CCGCCT	c.-472_-467dup		5_prime_UTR	0	1	0	0.0003497	3.32082	0.462983	0.134666	81.8905	17.48			6.594e-06	0	1.472e-05
UKBB	GNAO1	16	56191785	G	T	c.-451G>T		5_prime_UTR	0	1	0	0.0003497	3.32082	0.462983	0.134666	81.8905	6.765			3.952e-05	0	1.472e-05
UKBB	GNAO1	16	56191787	C	T	c.-449C>T		5_prime_UTR	0	1	0	0.0003497	3.32082	0.462983	0.134666	81.8905	15.87			0.0001709	0	1.47e-05
UKBB	GNAO1	16	56192160	G	T	c.-76G>T		5_prime_UTR	1	0	0.003571	0	30.1134	0.0373277	1.22112	742.609	21.7			6.581e-06	0	0
UKBB	GNAO1	16	56192226	A	C	c.-10A>C		5_prime_UTR	0	2	0	0.0007117	1.99113	0.657144	0.0951342	41.6736	19.84
UKBB	GNAO1	16	56275955	C	T	c.186C>T	p.Ser62%3D	synonymous	1	0	0.003571	0	30.1134	0.0373277	1.22112	742.609	11.98		Likely_benign	8.541e-05	0	0.0001176
UKBB	GNAO1	16	56275958	A	C	c.189A>C	p.Gly63%3D	synonymous	0	1	0	0.0003582	3.32082	0.462983	0.134666	81.8905	6.499
UKBB	GNAO1	16	56328685	T	G	c.358T>G	p.Phe120Val	missense	0	1	0	0.0003444	3.32082	0.462983	0.134666	81.8905	25.1	0.7242	Uncertain_significance
UKBB	GNAO1	16	56328741	A	G	c.414A>G	p.Gln138%3D	synonymous	1	3	0.003425	0.001032	4.29308	0.13699	0.629181	29.2929	7.578		Benign/Likely_benign	0.0005382	0	0.0008085
UKBB	GNAO1	16	56334738	C	T	c.474C>T	p.Asp158%3D	synonymous	0	2	0	0.0007013	1.99113	0.657144	0.0951342	41.6736	14.01		Benign/Likely_benign	0.0002888	0	7.349e-05
UKBB	GNAO1	16	56336717	C	T	c.594-14C>T		splice_polypyrimidine_tract,intron	0	1	0	0.0003455	3.32082	0.462983	0.134666	81.8905	13.61
UKBB	GNAO1	16	56336815	C	T	c.678C>T	p.Val226%3D	synonymous	0	1	0	0.0003475	3.32082	0.462983	0.134666	81.8905	14.72		Likely_benign	6.568e-06	0	1.47e-05
UKBB	GNAO1	16	56351404	C	T	c.744C>T	p.Leu248%3D	synonymous	0	1	0	0.0003444	3.32082	0.462983	0.134666	81.8905	11.02		Likely_benign	1.313e-05	0	2.94e-05
UKBB	GNAO1	16	56356093	C	T	c.*29-10C>T		splice_polypyrimidine_tract,intron	0	1	0	0.0003602	3.32082	0.462983	0.134666	81.8905	19.99			3.941e-05	0	7.348e-05
UKBB	GNAO1	16	56356136	T	C	c.*62T>C		3_prime_UTR	1	1	0.003521	0.0003566	10.0309	0.0464659	1.03671	97.0563	13.22			6.571e-05	0	0.0001323
UKBB	GNAO1	16	56356170	A	G	c.*96A>G		3_prime_UTR	0	1	0	0.0003455	3.32082	0.462983	0.134666	81.8905	19.54			0.0001904	0	0.0003969
UKBB	GNAO1	16	56356412	C	T	c.*338C>T		3_prime_UTR	2	19	0.006944	0.00657	1.27895	0.716458	0.339017	4.82484	8.429			0.03569	0.01008	0.006408
UKBB	GNAO1	16	56356420	C	T	c.*346C>T		3_prime_UTR	0	4	0	0.001386	1.10466	0.946851	0.059179	20.6202	7.888			0.0001903	0	0.0003822
UKBB	GNAO1	16	56356432	C	T	c.*358C>T		3_prime_UTR	0	1	0	0.0003465	3.32082	0.462983	0.134666	81.8905	0.832
UKBB	GNAO1	16	56356668	C	T	c.*594C>T		3_prime_UTR	1	1	0.003521	0.0003465	10.0309	0.0464659	1.03671	97.0563	19.18			0.0001117	0	0.0002058
UKBB	GNAO1	16	56356746	A	G	c.*672A>G		3_prime_UTR	0	1	0	0.0003487	3.32082	0.462983	0.134666	81.8905	6.453			1.322e-05	0	1.473e-05
UKBB	GNAO1	16	56356773-56356774	-	T	c.*713dup		3_prime_UTR	0	3	0	0.001055	1.42126	0.816428	0.0730534	27.6506	2.85			0.0005326	0.000296	0.0005771
UKBB	GNAO1	16	56356837	C	G	c.*763C>G		3_prime_UTR	0	3	0	0.001071	1.42126	0.816428	0.0730534	27.6506	2.511			0.004465	0.00347	0.000797
UKBB	GNAO1	16	56356839	C	T	c.*765C>T		3_prime_UTR	0	3	0	0.001071	1.42126	0.816428	0.0730534	27.6506	2.846			0.0002052	0.001155	0.0003393
UKBB	GNAO1	16	56357026-56357027	-	A	c.*961dup		3_prime_UTR	0	10	0	0.003539	0.471477	0.604103	0.0274866	8.08724	11.21			0.001462	0.001516	0.002406
UKBB	GNAO1	16	56357056-56357057	-	A	c.*992dup		3_prime_UTR	0	2	0	0.0007179	1.99113	0.657144	0.0951342	41.6736	13.36			0.0006256	0.000296	0.0007929
UKBB	GNAO1	16	56357263-56357264	-	A	c.*1195dup		3_prime_UTR	1	1	0.003497	0.0003446	10.0309	0.0464659	1.03671	97.0563	7.205			4.677e-05	0	0.000101
UKBB	GNAO1	16	56357264	A	G	c.*1190A>G		3_prime_UTR	0	1	0	0.0003446	3.32082	0.462983	0.134666	81.8905	11.31			0.0001783	0	0.0003534
UKBB	GNAO1	16	56357270	T	A	c.*1196T>A		3_prime_UTR	1	17	0.003497	0.005858	0.850368	0.849678	0.15909	4.5454	4.428			0.004282	0.009423	0.005631
UKBB	GNAO1	16	56357271-56357272	-	A	c.*1208dup		3_prime_UTR	0	5	0	0.001727	0.903196	0.94514	0.0496922	16.4163	3.33			0.007957	0.000336	0.002062
UKBB	GNAO1	16	56357282	A	-	c.*1208del		3_prime_UTR	0	6	0	0.002068	0.763718	0.854521	0.0428066	13.6256
UKBB	GNAO1	16	56357271	T	A	c.*1197T>A		3_prime_UTR	1	1	0.003497	0.0003453	10.0309	0.0464659	1.03671	97.0563	1.021			0.000268	0	5.192e-05
UKBB	GNAO1	16	56357272	A	T	c.*1198A>T		3_prime_UTR	1	0	0.003546	0	30.1134	0.0373277	1.22112	742.609	5.158			0.01259	0	0.0004853
UKBB	GNAO1	16	56357285-56357286	-	A	c.*1221dup		3_prime_UTR	0	2	0	0.0006906	1.99113	0.657144	0.0951342	41.6736	6.653			0.0004234	0.001504	0.0001991
UKBB	GNAO1	16	56357290	A	-	c.*1221del		3_prime_UTR	0	1	0	0.0003451	3.32082	0.462983	0.134666	81.8905
UKBB	GNAO1	16	56357286	A	T	c.*1212A>T		3_prime_UTR	0	1	0	0.0003446	3.32082	0.462983	0.134666	81.8905	11.68			0.0001147	0	0.0001946
UKBB	GNAO1	16	56357346	A	G	c.*1272A>G		3_prime_UTR	0	1	0	0.0003494	3.32082	0.462983	0.134666	81.8905	15.25			4.599e-05	0	5.88e-05
UKBB	TSPOAP1	17	58301350	C	G	c.*1130G>C		3_prime_UTR	0	1	0	0.000347	3.32082	0.462983	0.134666	81.8905	8.149			0.001202	0.007209	0.0007351
UKBB	TSPOAP1	17	58301416	C	T	c.*1064G>A		3_prime_UTR	3	10	0.01042	0.003465	3.36934	0.0513459	0.992904	11.4336	1.276			0.001799	0.001728	0.003028
UKBB	TSPOAP1	17	58301605	G	A	c.*875C>T		3_prime_UTR	0	1	0	0.0003455	3.32082	0.462983	0.134666	81.8905	5.561			2.625e-05	0	1.47e-05
UKBB	TSPOAP1	17	58301638	G	A	c.*842C>T		3_prime_UTR	0	1	0	0.0003446	3.32082	0.462983	0.134666	81.8905	10.08
UKBB	TSPOAP1	17	58301771	G	A	c.*709C>T		3_prime_UTR	0	1	0	0.0003489	3.32082	0.462983	0.134666	81.8905	4.848			0.0001313	0	0.0002205
UKBB	TSPOAP1	17	58301964	G	C	c.*516C>G		3_prime_UTR	0	2	0	0.0006944	1.99113	0.657144	0.0951342	41.6736	7.612			0.000138	0	0.0002646
UKBB	TSPOAP1	17	58302045	C	A	c.*435G>T		3_prime_UTR	0	1	0	0.0003458	3.32082	0.462983	0.134666	81.8905	15.04
UKBB	TSPOAP1	17	58302091	C	T	c.*389G>A		3_prime_UTR	0	1	0	0.0003441	3.32082	0.462983	0.134666	81.8905	6.53			6.57e-06	0	1.47e-05
UKBB	TSPOAP1	17	58302153	G	A	c.*327C>T		3_prime_UTR	0	2	0	0.0006887	1.99113	0.657144	0.0951342	41.6736	12.79			0.0002429	0	0.0004851
UKBB	TSPOAP1	17	58302161	G	A	c.*319C>T		3_prime_UTR	3	21	0.01034	0.007226	1.63301	0.40023	0.52087	5.11975	4.365			0.003657	0	0.00641
UKBB	TSPOAP1	17	58302336	T	C	c.*144A>G		3_prime_UTR	0	2	0	0.0006959	1.99113	0.657144	0.0951342	41.6736	15.32			0.0003485	0	0.0005587
UKBB	TSPOAP1	17	58302446	T	G	c.*34A>C		splice_region,3_prime_UTR	0	1	0	0.0003463	3.32082	0.462983	0.134666	81.8905	9.133
UKBB	TSPOAP1	17	58304386-58304388	CTC	-	c.5556_5558del	p.Arg1854del	inframe_deletion	1	0	0.003448	0	30.1134	0.0373277	1.22112	742.609	18.76			0.002259	0.000288	0.0002647
UKBB	TSPOAP1	17	58304399	T	C	c.5545A>G	p.Arg1849Gly	missense,splice_region	0	1	0	0.0003458	3.32082	0.462983	0.134666	81.8905	28.6	0.3111
UKBB	TSPOAP1	17	58305084	T	C	c.5521A>G	p.Arg1841Gly	missense	0	1	0	0.0003489	3.32082	0.462983	0.134666	81.8905	4.336	0.0511
UKBB	TSPOAP1	17	58305103	G	A	c.5502C>T	p.Gly1834%3D	synonymous	0	1	0	0.0003501	3.32082	0.462983	0.134666	81.8905	2.064			0.0003416	0	0.000353
UKBB	TSPOAP1	17	58305420	C	T	c.5400G>A	p.Val1800%3D	synonymous	0	1	0	0.0003451	3.32082	0.462983	0.134666	81.8905	8.225			0.0001774	0	0
UKBB	TSPOAP1	17	58305574	T	C	c.5327A>G	p.Asn1776Ser	missense	0	1	0	0.0003487	3.32082	0.462983	0.134666	81.8905	24.9	0.1395		9.887e-05	0	0.0002061
UKBB	TSPOAP1	17	58306354	G	A	c.5212C>T	p.Arg1738Cys	missense	1	0	0.003597	0	30.1134	0.0373277	1.22112	742.609	34	0.3999
UKBB	TSPOAP1	17	58306360	G	A	c.5206C>T	p.Pro1736Ser	missense	0	1	0	0.0003561	3.32082	0.462983	0.134666	81.8905	27.6	0.4862
UKBB	TSPOAP1	17	58306916	C	T	c.5036G>A	p.Arg1679Gln	missense	0	1	0	0.0003475	3.32082	0.462983	0.134666	81.8905	23.3	0.0835		3.939e-05	0	2.941e-05
UKBB	TSPOAP1	17	58307630	C	T	c.4964G>A	p.Arg1655Gln	missense	0	8	0	0.002784	0.583216	0.711478	0.0334912	10.1561	14.77	0.07	Uncertain_significance	0.0009518	0	0.001396
UKBB	TSPOAP1	17	58307899	G	A	c.4774C>T	p.Arg1592Trp	missense	0	1	0	0.0003453	3.32082	0.462983	0.134666	81.8905	19.4	0.0915		6.569e-06	0	0
UKBB	TSPOAP1	17	58307923	C	G	c.4750G>C	p.Ala1584Pro	missense	0	1	0	0.0003439	3.32082	0.462983	0.134666	81.8905	0.577	0.0599		0.0004857	0.001153	0.0007496
UKBB	TSPOAP1	17	58307945	C	T	c.4732-4G>A		splice_region,splice_polypyrimidine_tract,intron	0	1	0	0.0003444	3.32082	0.462983	0.134666	81.8905	7.638			1.971e-05	0	4.41e-05
UKBB	TSPOAP1	17	58308543	G	A	c.4729C>T	p.Arg1577Trp	missense,splice_region	0	2	0	0.0007027	1.99113	0.657144	0.0951342	41.6736	24.1	0.0932		0.000184	0	0.0003969
UKBB	TSPOAP1	17	58308569	G	A	c.4703C>T	p.Thr1568Met	missense	0	1	0	0.0003482	3.32082	0.462983	0.134666	81.8905	13.81	0.0919		0.0001444	0.000576	0.0002058
UKBB	TSPOAP1	17	58308598	C	G	c.4674G>C	p.Gly1558%3D	synonymous	0	1	0	0.0003465	3.32082	0.462983	0.134666	81.8905	9.978			0.006442	0.002304	0.0003235
UKBB	TSPOAP1	17	58308656	G	A	c.4616C>T	p.Pro1539Leu	missense	0	1	0	0.0003436	3.32082	0.462983	0.134666	81.8905	22.5	0.067		9.196e-05	0	0.0001911
UKBB	TSPOAP1	17	58308665	G	A	c.4607C>T	p.Pro1536Leu	missense	0	1	0	0.0003436	3.32082	0.462983	0.134666	81.8905	18.58	0.0861		6.569e-06	0	1.47e-05
UKBB	TSPOAP1	17	58308733	G	A	c.4539C>T	p.Gly1513%3D	synonymous	0	2	0	0.0006887	1.99113	0.657144	0.0951342	41.6736	4.856			0.0001969	0	0.0003087
UKBB	TSPOAP1	17	58308746	G	A	c.4526C>T	p.Ala1509Val	missense	1	0	0.003425	0	30.1134	0.0373277	1.22112	742.609	14.16	0.0797		0.0001051	0	0.0001911
UKBB	TSPOAP1	17	58308833	C	T	c.4439G>A	p.Arg1480Gln	missense	1	22	0.003425	0.007555	0.659107	0.622905	0.125123	3.47196	6.17	0.0711		0.003019	0.001152	0.005586
UKBB	TSPOAP1	17	58308907	A	C	c.4365T>G	p.Ile1455Met	missense	0	1	0	0.0003434	3.32082	0.462983	0.134666	81.8905	9.504	0.0726
UKBB	TSPOAP1	17	58308921	C	A	c.4351G>T	p.Gly1451Cys	missense	0	3	0	0.00103	1.42126	0.816428	0.0730534	27.6506	16.26	0.0946		0.0001445	0	0.0003086
UKBB	TSPOAP1	17	58308948	G	T	c.4324C>A	p.Arg1442%3D	synonymous	0	1	0	0.0003432	3.32082	0.462983	0.134666	81.8905	8.422			3.285e-05	0	7.349e-05
UKBB	TSPOAP1	17	58309361	C	T	c.3911G>A	p.Cys1304Tyr	missense	1	6	0.003448	0.002083	2.3069	0.35831	0.387644	13.7285	22.2	0.1707	Likely_benign	0.001307	0	0.002264
UKBB	TSPOAP1	17	58310043-58310045	TCC	-	c.3813_3815del	p.Glu1274del	inframe_deletion	0	1	0	0.0003446	3.32082	0.462983	0.134666	81.8905	9.592			0.0001643	0	0.0001618
UKBB	TSPOAP1	17	58310042	T	C	c.3816A>G	p.Glu1272%3D	synonymous	0	1	0	0.0003446	3.32082	0.462983	0.134666	81.8905	0.217			2.631e-05	0	5.884e-05
UKBB	TSPOAP1	17	58310572	C	T	c.3639G>A	p.Ala1213%3D	synonymous	0	1	0	0.0003467	3.32082	0.462983	0.134666	81.8905	1.829			6.569e-06	0	0
UKBB	TSPOAP1	17	58310612	G	A	c.3599C>T	p.Pro1200Leu	missense	0	2	0	0.0006925	1.99113	0.657144	0.0951342	41.6736	1.285	0.0614		0.000138	0	0.0002205
UKBB	TSPOAP1	17	58310891	G	A	c.3404C>T	p.Pro1135Leu	missense	0	5	0	0.001728	0.903196	0.94514	0.0496922	16.4163	9.401	0.0684	Uncertain_significance	0.000381	0	0.0007643
UKBB	TSPOAP1	17	58310934	G	A	c.3361C>T	p.Pro1121Ser	missense	0	6	0	0.002083	0.763718	0.854521	0.0428066	13.6256	4.644	0.0651	Likely_benign	0.001687	0.0005767	0.001779
UKBB	TSPOAP1	17	58311059	G	T	c.3236C>A	p.Ala1079Asp	missense	0	1	0	0.0003494	3.32082	0.462983	0.134666	81.8905	13.88	0.1387
UKBB	TSPOAP1	17	58311190	C	T	c.3105G>A	p.Thr1035%3D	synonymous	0	1	0	0.0003509	3.32082	0.462983	0.134666	81.8905	0.081			6.575e-06	0	1.471e-05
UKBB	TSPOAP1	17	58311615	C	T	c.3037G>A	p.Gly1013Ser	missense	0	1	0	0.0003489	3.32082	0.462983	0.134666	81.8905	27.1	0.6186		2.629e-05	0	4.411e-05
UKBB	TSPOAP1	17	58311725	G	A	c.2930-3C>T		splice_region,splice_polypyrimidine_tract,intron	0	1	0	0.0003441	3.32082	0.462983	0.134666	81.8905	7.326		Benign	0.00703	0.002307	0.0003234
UKBB	TSPOAP1	17	58312155	C	T	c.2666G>A	p.Arg889Gln	missense	0	5	0	0.001717	0.903196	0.94514	0.0496922	16.4163	18.48	0.0805	Likely_benign	0.00107	0.0008641	0.001397
UKBB	TSPOAP1	17	58312196	C	T	c.2625G>A	p.Leu875%3D	synonymous	0	1	0	0.0003434	3.32082	0.462983	0.134666	81.8905	10.92			5.255e-05	0	0.0001029
UKBB	TSPOAP1	17	58312202	A	G	c.2619T>C	p.Cys873%3D	synonymous	0	1	0	0.0003434	3.32082	0.462983	0.134666	81.8905	6.832
UKBB	TSPOAP1	17	58312304	C	T	c.2517G>A	p.Ala839%3D	synonymous	0	1	0	0.0003446	3.32082	0.462983	0.134666	81.8905	3.835		Likely_benign	0.000256	0	7.351e-05
UKBB	TSPOAP1	17	58312403	G	A	c.2418C>T	p.Ser806%3D	synonymous	0	1	0	0.0003453	3.32082	0.462983	0.134666	81.8905	3
UKBB	TSPOAP1	17	58312462	C	T	c.2359G>A	p.Glu787Lys	missense	0	5	0	0.00174	0.903196	0.94514	0.0496922	16.4163	22.8	0.0881	Likely_benign	0.00107	0.0008646	0.001411
UKBB	TSPOAP1	17	58312499	G	A	c.2322C>T	p.Asp774%3D	synonymous	0	1	0	0.0003465	3.32082	0.462983	0.134666	81.8905	0.068			1.314e-05	0	2.94e-05
UKBB	TSPOAP1	17	58312547	G	T	c.2274C>A	p.Ser758Arg	missense	0	2	0	0.0006993	1.99113	0.657144	0.0951342	41.6736	20.2	0.3976		1.971e-05	0	1.47e-05
UKBB	TSPOAP1	17	58312558	C	T	c.2263G>A	p.Gly755Arg	missense	0	2	0	0.0006978	1.99113	0.657144	0.0951342	41.6736	25.4	0.1373		0.0003156	0.0008646	0.0001472
UKBB	TSPOAP1	17	58312559	G	A	c.2262C>T	p.Ser754%3D	synonymous	0	1	0	0.0003489	3.32082	0.462983	0.134666	81.8905	2.096			2.629e-05	0	2.941e-05
UKBB	TSPOAP1	17	58312650-58312652	AGG	-	c.2169_2171del	p.Leu724del	inframe_deletion	0	1	0	0.0003501	3.32082	0.462983	0.134666	81.8905
UKBB	TSPOAP1	17	58316037	T	C	c.2084A>G	p.Asp695Gly	missense	0	1	0	0.0003561	3.32082	0.462983	0.134666	81.8905	32	0.9584
UKBB	TSPOAP1	17	58316041	C	T	c.2080G>A	p.Glu694Lys	missense	0	1	0	0.0003561	3.32082	0.462983	0.134666	81.8905	31	0.3665		1.972e-05	0	2.94e-05
UKBB	TSPOAP1	17	58316465	G	A	c.1948C>T	p.Arg650Trp	missense	0	1	0	0.0003487	3.32082	0.462983	0.134666	81.8905	23.9	0.085		0.0001117	0	0.000147
UKBB	TSPOAP1	17	58318310	G	A	c.1842C>T	p.His614%3D	synonymous	1	0	0.003623	0	30.1134	0.0373277	1.22112	742.609	9.608
UKBB	TSPOAP1	17	58318330	A	T	c.1822T>A	p.Ser608Thr	missense	1	0	0.003546	0	30.1134	0.0373277	1.22112	742.609	22.7	0.124		3.943e-05	0	2.94e-05
UKBB	TSPOAP1	17	58319107	C	T	c.1682G>A	p.Arg561Gln	missense	0	1	0	0.0003439	3.32082	0.462983	0.134666	81.8905	16.62	0.0686		9.852e-05	0	5.881e-05
UKBB	TSPOAP1	17	58319136	G	C	c.1653C>G	p.Pro551%3D	synonymous	0	2	0	0.0006892	1.99113	0.657144	0.0951342	41.6736	4.32			0.0004533	0.0002884	0.0006909
UKBB	TSPOAP1	17	58320551	C	T	c.1453G>A	p.Gly485Arg	missense	0	1	0	0.0003526	3.32082	0.462983	0.134666	81.8905	28.8	0.6143
UKBB	TSPOAP1	17	58322387	C	T	c.1343G>A	p.Arg448Gln	missense	0	1	0	0.0003516	3.32082	0.462983	0.134666	81.8905	29.1	0.2204		1.315e-05	0	1.47e-05
UKBB	TSPOAP1	17	58322982	G	A	c.1162C>T	p.Arg388Trp	missense	0	2	0	0.0007037	1.99113	0.657144	0.0951342	41.6736	26.1	0.1184		0.0005649	0	0.0005441
UKBB	TSPOAP1	17	58323474	C	T	c.1014G>A	p.Gln338%3D	synonymous	1	0	0.003448	0	30.1134	0.0373277	1.22112	742.609	8.923			1.312e-05	0	2.94e-05
UKBB	TSPOAP1	17	58323525	C	T	c.963G>A	p.Ala321%3D	synonymous	0	1	0	0.0003446	3.32082	0.462983	0.134666	81.8905	16.09			1.971e-05	0	0
UKBB	TSPOAP1	17	58326365	G	A	c.498C>T	p.Asn166%3D	synonymous	0	1	0	0.0003489	3.32082	0.462983	0.134666	81.8905	5.71			8.537e-05	0	0.0001176
UKBB	TSPOAP1	17	58327720	C	G	c.201G>C	p.Gly67%3D	synonymous	0	1	0	0.0003444	3.32082	0.462983	0.134666	81.8905	2.829
UKBB	TSPOAP1	17	58327896	G	A	c.25C>T	p.Arg9Trp	missense	0	2	0	0.0006944	1.99113	0.657144	0.0951342	41.6736	25.2	0.0935	Uncertain_significance	9.846e-05	0	8.821e-05
UKBB	TSPOAP1	17	58327936	C	T	c.-16G>A		5_prime_UTR	0	1	0	0.0003467	3.32082	0.462983	0.134666	81.8905	11.84			1.314e-05	0	0
UKBB	TSPOAP1	17	58327951	C	T	c.-31G>A		5_prime_UTR	0	1	0	0.0003467	3.32082	0.462983	0.134666	81.8905	8.204			1.971e-05	0	4.41e-05
UKBB	TSPOAP1	17	58328038	G	A	c.-118C>T		5_prime_UTR	0	4	0	0.001383	1.10466	0.946851	0.059179	20.6202	12.44			0.0004069	0	0.0007496
UKBB	TSPOAP1	17	58328117	C	T	c.-197G>A		5_prime_UTR	0	1	0	0.0003467	3.32082	0.462983	0.134666	81.8905	6.526			9.849e-05	0	0.0001323
UKBB	TSPOAP1	17	58328220	G	A	c.-300C>T		5_prime_UTR	1	0	0.003597	0	30.1134	0.0373277	1.22112	742.609	1.112			6.572e-06	0	0
UKBB	TSPOAP1	17	58328395	T	G	c.-475A>C		5_prime_UTR	0	2	0	0.0006964	1.99113	0.657144	0.0951342	41.6736	10.37			0.004004	0	0.0004119
UKBB	GNAL	18	11689316	G	A	c.-248G>A		5_prime_UTR	0	1	0	0.0003479	3.32082	0.462983	0.134666	81.8905	7.315
UKBB	GNAL	18	11689353	C	G	c.-211C>G		5_prime_UTR	0	1	0	0.0003497	3.32082	0.462983	0.134666	81.8905	14.86			0.0001314	0.0005764	0.0002352
UKBB	GNAL	18	11689404	T	G	c.-160T>G		5_prime_UTR	0	2	0	0.0007018	1.99113	0.657144	0.0951342	41.6736	8.607
UKBB	GNAL	18	11689481	C	G	c.-83C>G		5_prime_UTR	0	1	0	0.0003487	3.32082	0.462983	0.134666	81.8905	10.25			0.0004928	0	0.000868
UKBB	GNAL	18	11689514	C	T	c.-50C>T		5_prime_UTR	0	1	0	0.0003551	3.32082	0.462983	0.134666	81.8905	7.275			1.974e-05	0	4.414e-05
UKBB	GNAL	18	11689671-11689676	GGCCCT	-	c.113_118del	p.Leu38_Ala39del	inframe_deletion	0	1	0	0.0003506	3.32082	0.462983	0.134666	81.8905	7.897		Benign	0.01558	0	0.0002946
UKBB	GNAL	18	11689776-11689777	-	ACA	c.214_215insCAA	p.Pro71_Lys72insThr	inframe_insertion	0	2	0	0.0007022	1.99113	0.657144	0.0951342	41.6736
UKBB	GNAL	18	11689780	G	C	c.217G>C	p.Glu73Gln	missense	0	2	0	0.0007022	1.99113	0.657144	0.0951342	41.6736	16.75
UKBB	GNAL	18	11689782-11689783	-	ACA	c.220_221insCAA	p.Glu73_Lys74insThr	inframe_insertion	0	2	0	0.0007022	1.99113	0.657144	0.0951342	41.6736
UKBB	GNAL	18	11689797	C	G	c.234C>G	p.Thr78%3D	synonymous	1	0	0.003546	0	30.1134	0.0373277	1.22112	742.609	8.632			1.974e-05	0	1.471e-05
UKBB	GNAL	18	11689815	G	A	c.252G>A	p.Glu84%3D	synonymous	1	10	0.003472	0.003451	1.42415	0.686891	0.255197	7.94764	12.25		Benign/Likely_benign	0.001808	0.0002884	0.002605
UKBB	GNAL	18	11689863	A	G	c.300A>G	p.Lys100%3D	synonymous	0	1	0	0.0003497	3.32082	0.462983	0.134666	81.8905	10.71			6.583e-06	0	0
UKBB	GNAL	18	11689892	G	A	c.329G>A	p.Arg110His	missense	0	1	0	0.0003556	3.32082	0.462983	0.134666	81.8905	25.5		Uncertain_significance	5.921e-05	0	0.0001177
UKBB	GNAL	18	11752863	G	A	c.387G>A	p.Glu129%3D	synonymous	0	1	0	0.0003556	3.32082	0.462983	0.134666	81.8905	11.68		Likely_benign	7.227e-05	0	0.0001176
UKBB	GNAL	18	11753840	A	G	c.519A>G	p.Ala173%3D	synonymous	0	1	0	0.0003516	3.32082	0.462983	0.134666	81.8905	0.231
UKBB	CHMP1B	18	11851431	G	T	c.-81G>T		5_prime_UTR	0	2	0	0.0006935	1.99113	0.657144	0.0951342	41.6736	4.741			5.907e-05	0	1.47e-05
UKBB	CHMP1B	18	11851448	C	T	c.-64C>T		5_prime_UTR	0	1	0	0.0003467	3.32082	0.462983	0.134666	81.8905	0.752			0.0218	0	0.0003087
UKBB	CHMP1B	18	11851456	C	T	c.-56C>T		5_prime_UTR	1	2	0.003448	0.0006935	6.01443	0.0834397	0.788773	45.8603	0.357			0.000886	0	0.001558
UKBB	CHMP1B	18	11851461	C	T	c.-51C>T		5_prime_UTR	0	1	0	0.0003534	3.32082	0.462983	0.134666	81.8905	0.344			2.627e-05	0	2.939e-05
UKBB	CHMP1B	18	11851486	C	T	c.-26C>T		5_prime_UTR	1	0	0.003497	0	30.1134	0.0373277	1.22112	742.609	10.87			6.569e-06	0	0
UKBB	CHMP1B	18	11851606	A	G	c.95A>G	p.Glu32Gly	missense	0	1	0	0.0003434	3.32082	0.462983	0.134666	81.8905	32	0.8275
UKBB	CHMP1B	18	11851664	C	A	c.153C>A	p.His51Gln	missense	0	1	0	0.0003453	3.32082	0.462983	0.134666	81.8905	24.3	0.8956
UKBB	CHMP1B	18	11852343	C	A	c.*232C>A		3_prime_UTR	0	1	0	0.0003463	3.32082	0.462983	0.134666	81.8905	14.68			0.02162	0	0.0002793
UKBB	CHMP1B	18	11852456	A	G	c.*345A>G		3_prime_UTR	0	1	0	0.0003546	3.32082	0.462983	0.134666	81.8905	0.865			0.02152	0	0.000294
UKBB	CHMP1B	18	11852617	T	-	c.*516del		3_prime_UTR	0	10	0	0.003526	0.471477	0.604103	0.0274866	8.08724
UKBB	CHMP1B	18	11852616-11852617	TT	-	c.*515_*516del		3_prime_UTR	280	2822	0	0.004937	1.01353
UKBB	CHMP1B	18	11852615-11852617	TTT	-	c.*514_*516del		3_prime_UTR	0	1	0	0.0003526	3.32082	0.462983	0.134666	81.8905
UKBB	CHMP1B	18	11852616	T	G	c.*505T>G		3_prime_UTR	0	2	0	0.0006969	1.99113	0.657144	0.0951342	41.6736	7.19			0.1958		0.4149
UKBB	CHMP1B	18	11852617	T	G	c.*506T>G		3_prime_UTR	0	1	0	0.0003479	3.32082	0.462983	0.134666	81.8905	7.174			7.774e-05	0	8.988e-05
UKBB	CHMP1B	18	11852719	A	G	c.*608A>G		3_prime_UTR	0	1	0	0.0003516	3.32082	0.462983	0.134666	81.8905	3.436
UKBB	CHMP1B	18	11852750	T	C	c.*639T>C		3_prime_UTR	0	2	0	0.0007052	1.99113	0.657144	0.0951342	41.6736	5.689			0.0003283	0	0.000632
UKBB	CHMP1B	18	11852812-11852815	CTTT	-	c.*701_*704del		3_prime_UTR	1	8	0.003472	0.002795	1.76167	0.524553	0.307928	10.0786	4.688			0.00201	0	0.003426
UKBB	CHMP1B	18	11852811	C	A	c.*700C>A		3_prime_UTR	1	0	0.003472	0	30.1134	0.0373277	1.22112	742.609	4.275			6.575e-06	0.000288	0
UKBB	CHMP1B	18	11852835	T	C	c.*724T>C		3_prime_UTR	0	1	0	0.0003595	3.32082	0.462983	0.134666	81.8905	9.044
UKBB	CHMP1B	18	11852898	A	G	c.*787A>G		3_prime_UTR	0	2	0	0.0007112	1.99113	0.657144	0.0951342	41.6736	10.96			6.57e-06	0	0
UKBB	CHMP1B	18	11852992	G	A	c.*881G>A		3_prime_UTR	1	1	0.003731	0.0003587	10.0309	0.0464659	1.03671	97.0563	5.283			0.0004469	0	0.0008672
UKBB	CHMP1B	18	11853025	G	C	c.*914G>C		3_prime_UTR	0	3	0	0.001066	1.42126	0.816428	0.0730534	27.6506	21.4			0.0003548	0.0008646	0.0005292
UKBB	CHMP1B	18	11853054	A	G	c.*943A>G		3_prime_UTR	280	2841	0	0.001055	1.0208				12.36			0.982	1	0.9997
UKBB	CHMP1B	18	11853456-11853464	AGTTAATTC	-	c.*1346_*1354del		3_prime_UTR	1	0	0.003521	0	30.1134	0.0373277	1.22112	742.609
UKBB	CHMP1B	18	11853469	T	C	c.*1358T>C		3_prime_UTR	0	1	0	0.0003501	3.32082	0.462983	0.134666	81.8905	6.397			6.571e-06	0	1.47e-05
UKBB	CHMP1B	18	11853566	A	C	c.*1455A>C		3_prime_UTR	0	3	0	0.001037	1.42126	0.816428	0.0730534	27.6506	8.325			0.0003549	0	0.000632
UKBB	CHMP1B	18	11853590	A	G	c.*1479A>G		3_prime_UTR	0	2	0	0.0006911	1.99113	0.657144	0.0951342	41.6736	3.054			0.0003612	0.000576	0.0004851
UKBB	CHMP1B	18	11853623-11853624	-	A	c.*1521dup		3_prime_UTR	0	2	0	0.0007148	1.99113	0.657144	0.0951342	41.6736	1.552			0.0005909	0	0.0009323
UKBB	CHMP1B	18	11853627	A	-	c.*1521del		3_prime_UTR	0	8	0	0.002859	0.583216	0.711478	0.0334912	10.1561
UKBB	CHMP1B	18	11853632	A	G	c.*1521A>G		3_prime_UTR	0	2	0	0.0007148	1.99113	0.657144	0.0951342	41.6736	0.431			0.000302	0	0.0003087
UKBB	CHMP1B	18	11853732	A	G	c.*1621A>G		3_prime_UTR	286	2853	0	0.00105	1.00223				1.623			0.9821	1	0.9997
UKBB	CHMP1B	18	11853806	A	G	c.*1695A>G		3_prime_UTR	0	1	0	0.0003536	3.32082	0.462983	0.134666	81.8905	9.647			0.02147	0	0.0002793
UKBB	CHMP1B	18	11854274	T	G	c.*2163T>G		3_prime_UTR	3	10	0.01056	0.00347	3.36934	0.0513459	0.992904	11.4336	12.24			0.005986	0.002592	0.007526
UKBB	CHMP1B	18	11854364	A	G	c.*2253A>G		3_prime_UTR	0	1	0	0.0003492	3.32082	0.462983	0.134666	81.8905	11.31			6.568e-06	0	1.469e-05
UKBB	GNAL	18	11862417	G	A	c.745G>A	p.Val249Ile	missense	0	1	0	0.0003534	3.32082	0.462983	0.134666	81.8905	22.8		Uncertain_significance	2.629e-05	0	1.47e-05
UKBB	GNAL	18	11868566	G	A	c.934G>A	p.Ala312Thr	missense	0	1	0	0.0003489	3.32082	0.462983	0.134666	81.8905	26.8		Conflicting_classifications_of_pathogenicity	3.948e-05	0	2.941e-05
UKBB	MPPE1	18	11882840-11882841	-	GACTT	c.*1600_*1604dup		3_prime_UTR	0	1	0	0.0003587	3.32082	0.462983	0.134666	81.8905	7.316			2.625e-05	0	4.409e-05
UKBB	MPPE1	18	11882924	T	G	c.*1521A>C		3_prime_UTR	0	2	0	0.0007194	1.99113	0.657144	0.0951342	41.6736	0.749			0.0006241	0	0.001206
UKBB	MPPE1	18	11883043-11883045	TCA	-	c.*1400_*1402del		3_prime_UTR	0	1	0	0.0003429	3.32082	0.462983	0.134666	81.8905
UKBB	MPPE1	18	11883047	T	A	c.*1398A>T		3_prime_UTR	0	1	0	0.0003429	3.32082	0.462983	0.134666	81.8905	1.669
UKBB	MPPE1	18	11883049-11883053	TTACT	-	c.*1392_*1396del		3_prime_UTR	0	1	0	0.0003429	3.32082	0.462983	0.134666	81.8905
UKBB	MPPE1	18	11883167	A	G	c.*1278T>C		3_prime_UTR	1	1	0.003546	0.0003524	10.0309	0.0464659	1.03671	97.0563	0.593			0.00105	0	0.0002684
UKBB	MPPE1	18	11883219-11883221	CTG	-	c.*1224_*1226del		3_prime_UTR	0	3	0	0.001082	1.42126	0.816428	0.0730534	27.6506
UKBB	MPPE1	18	11883221-11883222	-	CC	c.*1222_*1223dup		3_prime_UTR	0	5	0	0.001804	0.903196	0.94514	0.0496922	16.4163	0.879			0.001257	0.0006623	0.002175
UKBB	MPPE1	18	11883222	C	A	c.*1223G>T		3_prime_UTR	0	3	0	0.001082	1.42126	0.816428	0.0730534	27.6506	0.382
UKBB	MPPE1	18	11883225	C	G	c.*1220G>C		3_prime_UTR	0	3	0	0.001082	1.42126	0.816428	0.0730534	27.6506	0.858
UKBB	MPPE1	18	11883225	C	T	c.*1220G>A		3_prime_UTR	0	1	0	0.0003608	3.32082	0.462983	0.134666	81.8905	1.077			0.005918	0	7.368e-05
UKBB	MPPE1	18	11883226	C	T	c.*1219G>A		3_prime_UTR	0	2	0	0.0007215	1.99113	0.657144	0.0951342	41.6736	1.397			0.04018	0	0.0002327
UKBB	MPPE1	18	11883331	A	C	c.*1114T>G		3_prime_UTR	1	0	0.003571	0	30.1134	0.0373277	1.22112	742.609	1.451
UKBB	MPPE1	18	11883442-11883443	-	TGTT	c.*999_*1002dup		3_prime_UTR	0	1	0	0.0003546	3.32082	0.462983	0.134666	81.8905	1.52			6.694e-06	0	0
UKBB	MPPE1	18	11883574	A	T	c.*871T>A		3_prime_UTR	0	7	0	0.002424	0.661433	0.777559	0.0375851	11.6401	2.465			0.00359	0.00144	0.00538
UKBB	MPPE1	18	11883646	T	C	c.*799A>G		3_prime_UTR	5	11	0.01825	0.003943	4.89922	0.0025124	1.74785	13.7325	2.212			0.005899	0.005767	0.003264
UKBB	MPPE1	18	11883651	A	T	c.*794T>A		3_prime_UTR	0	1	0	0.0003577	3.32082	0.462983	0.134666	81.8905	6.585			1.314e-05	0	2.939e-05
UKBB	MPPE1	18	11883692	T	-	c.*755del		3_prime_UTR	0	2	0	0.0006935	1.99113	0.657144	0.0951342	41.6736
UKBB	MPPE1	18	11883732	T	C	c.*713A>G		3_prime_UTR	1	1	0.003472	0.0003487	10.0309	0.0464659	1.03671	97.0563	3.3			1.971e-05	0	1.47e-05
UKBB	MPPE1	18	11883844	C	T	c.*601G>A		3_prime_UTR	0	1	0	0.0003544	3.32082	0.462983	0.134666	81.8905	0.809
UKBB	MPPE1	18	11883960	G	A	c.*485C>T		3_prime_UTR	1	18	0.00365	0.006452	0.803845	0.79806	0.15092	4.28153	1.131			0.001491	0.000288	0.002558
UKBB	MPPE1	18	11884146	C	T	c.*299G>A		3_prime_UTR	0	1	0	0.0003487	3.32082	0.462983	0.134666	81.8905	1.496			5.253e-05	0	7.35e-05
UKBB	MPPE1	18	11884250	T	C	c.*195A>G		3_prime_UTR	1	0	0.003571	0	30.1134	0.0373277	1.22112	742.609	12.65
UKBB	MPPE1	18	11884459	G	A	c.1177C>T	p.Arg393Cys	missense	0	8	0	0.002847	0.583216	0.711478	0.0334912	10.1561	17.33	0.091	Uncertain_significance	0.0008345	0	0.001529
UKBB	MPPE1	18	11884579	G	A	c.1057C>T	p.Arg353Cys	missense	0	1	0	0.0003551	3.32082	0.462983	0.134666	81.8905	9.119	0.109	Uncertain_significance	0.0001774	0	0.0001029
UKBB	MPPE1	18	11884611	G	C	c.1025C>G	p.Thr342Arg	missense	0	1	0	0.0003613	3.32082	0.462983	0.134666	81.8905	9.45	0.0589
UKBB	TUBB4A	19	6495168	G	A	c.1331C>T	p.Ala444Val	missense	0	1	0	0.0003479	3.32082	0.462983	0.134666	81.8905	21.5	0.1083	Uncertain_significance	4.6e-05	0	8.825e-05
UKBB	TUBB4A	19	6495299	G	C	c.1200C>G	p.Gly400%3D	synonymous	0	1	0	0.0003451	3.32082	0.462983	0.134666	81.8905	8.498		Likely_benign	1.972e-05	0	4.41e-05
UKBB	TUBB4A	19	6495407	G	A	c.1092C>T	p.Ala364%3D	synonymous	0	1	0	0.0003436	3.32082	0.462983	0.134666	81.8905	0.13		Likely_benign	4.599e-05	0	8.82e-05
UKBB	TUBB4A	19	6495584	C	T	c.915G>A	p.Pro305%3D	synonymous	0	3	0	0.001035	1.42126	0.816428	0.0730534	27.6506	3.533		Conflicting_classifications_of_pathogenicity	0.002587	0.0005767	0.002235
UKBB	TUBB4A	19	6495593	C	T	c.906G>A	p.Ala302%3D	synonymous	4	5	0.01379	0.001725	8.35694	0.000937372	2.37598	29.3935	9.587		Benign/Likely_benign	0.003223	0.004614	0.00419
UKBB	TUBB4A	19	6495833	G	A	c.666C>T	p.Tyr222%3D	synonymous	0	1	0	0.0003453	3.32082	0.462983	0.134666	81.8905	9.096		Conflicting_classifications_of_pathogenicity	6.564e-06	0	1.47e-05
UKBB	TUBB4A	19	6496053	G	A	c.446C>T	p.Thr149Met	missense	0	1	0	0.0003477	3.32082	0.462983	0.134666	81.8905	29.6	0.9739
UKBB	TUBB4A	19	6496085	C	T	c.414G>A	p.Ser138%3D	synonymous	0	1	0	0.0003492	3.32082	0.462983	0.134666	81.8905	8.566		Likely_benign	3.285e-05	0	5.879e-05
UKBB	TUBB4A	19	6496132	C	T	c.367G>A	p.Glu123Lys	missense	0	1	0	0.0003531	3.32082	0.462983	0.134666	81.8905	27.1	0.974
UKBB	TUBB4A	19	6496208	G	A	c.291C>T	p.Ala97%3D	synonymous	0	1	0	0.0003556	3.32082	0.462983	0.134666	81.8905	11.62		Likely_benign	1.315e-05	0	2.94e-05
UKBB	TUBB4A	19	6501375	C	T	c.189G>A	p.Ala63%3D	synonymous	2	10	0.006993	0.003477	2.39001	0.219181	0.595371	9.59431	2.191		Benign/Likely_benign	0.002482	0.001152	0.00447
UKBB	TUBB4A	19	6502294	G	A	c.-82C>T		5_prime_UTR	0	1	0	0.0003497	3.32082	0.462983	0.134666	81.8905	14.4			5.252e-05	0	8.823e-05
UKBB	KMT2B	19	35722390	C	A	c.2489C>A	p.Ala830Asp	missense	0	1	0	0.0003534	3.32082	0.462983	0.134666	81.8905	4.688	0.1482	Benign/Likely_benign	0.0003743	0	0.0006174
UKBB	KMT2B	19	35722391	C	T	c.2490C>T	p.Ala830%3D	synonymous	0	2	0	0.0007067	1.99113	0.657144	0.0951342	41.6736	11.45		Likely_benign	0.0002498	0	0.0004999
UKBB	KMT2B	19	35722398	G	A	c.2497G>A	p.Val833Ile	missense	0	2	0	0.0007072	1.99113	0.657144	0.0951342	41.6736	14.46	0.0883	Likely_benign	0.0004928	0.006055	0.0006614
UKBB	KMT2B	19	35722551	T	C	c.2572-17T>C		splice_polypyrimidine_tract,intron	0	1	0	0.0003467	3.32082	0.462983	0.134666	81.8905	1.772		Likely_benign	1.315e-05	0	1.471e-05
UKBB	KMT2B	19	35722574	G	C	c.2578G>C	p.Glu860Gln	missense	1	0	0.003571	0	30.1134	0.0373277	1.22112	742.609	25.4	0.3739		1.314e-05	0	2.94e-05
UKBB	KMT2B	19	35722666	C	T	c.2670C>T	p.Val890%3D	synonymous	0	1	0	0.0003494	3.32082	0.462983	0.134666	81.8905	4.565		Benign	1.314e-05	0	0
UKBB	KMT2B	19	35722684	C	T	c.2688C>T	p.Leu896%3D	synonymous	0	1	0	0.0003455	3.32082	0.462983	0.134666	81.8905	5.267			6.569e-06	0	1.47e-05
UKBB	KMT2B	19	35723005	G	T	c.2733G>T	p.Ser911%3D	synonymous	1	0	0.003472	0	30.1134	0.0373277	1.22112	742.609	0.646
UKBB	KMT2B	19	35723107	G	C	c.2835G>C	p.Leu945%3D	synonymous	0	7	0	0.00246	0.661433	0.777559	0.0375851	11.6401	4.092		Benign/Likely_benign	0.001689	0	0.002781
UKBB	KMT2B	19	35723118	C	T	c.2846C>T	p.Pro949Leu	missense	0	1	0	0.0003472	3.32082	0.462983	0.134666	81.8905	24.1	0.0871	Uncertain_significance
UKBB	KMT2B	19	35723944	G	C	c.3271G>C	p.Asp1091His	missense	0	1	0	0.0003579	3.32082	0.462983	0.134666	81.8905	29.4	0.5308		3.285e-05	0	7.35e-05
UKBB	KMT2B	19	35723949	G	A	c.3276G>A	p.Ser1092%3D	synonymous	1	1	0.003521	0.0003559	10.0309	0.0464659	1.03671	97.0563	11.38		Benign/Likely_benign	0.00151	0.002594	0.002265
UKBB	KMT2B	19	35723970	C	T	c.3297C>T	p.Gly1099%3D	synonymous	0	2	0	0.0007117	1.99113	0.657144	0.0951342	41.6736	10.16		Benign	3.288e-05	0	0
UKBB	KMT2B	19	35723987	G	A	c.3314G>A	p.Arg1105His	missense	0	1	0	0.0003509	3.32082	0.462983	0.134666	81.8905	31	0.3427		6.572e-06	0	1.47e-05
UKBB	KMT2B	19	35723990	G	A	c.3317G>A	p.Arg1106Gln	missense	0	2	0	0.0007018	1.99113	0.657144	0.0951342	41.6736	25	0.2464	Conflicting_classifications_of_pathogenicity	0.000388	0	0.0007649
UKBB	KMT2B	19	35724624	G	A	c.3335-13G>A		splice_polypyrimidine_tract,intron	1	3	0.003546	0.001052	4.29308	0.13699	0.629181	29.2929	7.325		Likely_benign	0.0003354	0	0.0006027
UKBB	KMT2B	19	35725016	T	G	c.3457T>G	p.Ser1153Ala	missense	0	1	0	0.0003453	3.32082	0.462983	0.134666	81.8905	4.543	0.0657	Likely_benign	6.574e-05	0	7.351e-05
UKBB	KMT2B	19	35725212-35725213	-	C	c.3529-3dup		splice_region,splice_polypyrimidine_tract,intron	1	14	0.003425	0.004818	1.02844	0.974051	0.189825	5.5719	6.832		Benign/Likely_benign	0.001887	0.001729	0.002928
UKBB	KMT2B	19	35725466	A	T	c.3643-13A>T		splice_polypyrimidine_tract,intron	1	4	0.003497	0.001377	3.33677	0.203125	0.521658	21.3436	1.375		Benign	0.001125	0	0.001441
UKBB	KMT2B	19	35725550	C	G	c.3714C>G	p.Pro1238%3D	synonymous	0	4	0	0.001372	1.10466	0.946851	0.059179	20.6202	7.877		Likely_benign	0.0001575	0	0.0002646
UKBB	KMT2B	19	35725779	C	T	c.3846C>T	p.Pro1282%3D	synonymous	0	1	0	0.0003458	3.32082	0.462983	0.134666	81.8905	10.42
UKBB	KMT2B	19	35725790	C	T	c.3857C>T	p.Thr1286Ile	missense	0	1	0	0.0003458	3.32082	0.462983	0.134666	81.8905	26.5	0.537		3.941e-05	0	5.878e-05
UKBB	KMT2B	19	35726337	C	T	c.3987C>T	p.Thr1329%3D	synonymous	0	1	0	0.0003556	3.32082	0.462983	0.134666	81.8905	10.46		Likely_benign	6.571e-06	0	0
UKBB	KMT2B	19	35726359	G	T	c.4003+6G>T		splice_donor_region,intron	1	0	0.003571	0	30.1134	0.0373277	1.22112	742.609	21.8		Uncertain_significance	5.913e-05	0	0.0001323
UKBB	KMT2B	19	35727277-35727279	AGT	-	c.4117+8_4117+10del		splice_region,intron	0	1	0	0.0003506	3.32082	0.462983	0.134666	81.8905	1.673			6.571e-06	0	1.47e-05
UKBB	KMT2B	19	35727424	C	T	c.4118-14C>T		splice_polypyrimidine_tract,intron	0	2	0	0.0007092	1.99113	0.657144	0.0951342	41.6736	6.658		Likely_benign	0.0001446	0	0.0002793
UKBB	KMT2B	19	35727484	C	T	c.4164C>T	p.Tyr1388%3D	synonymous	0	1	0	0.0003467	3.32082	0.462983	0.134666	81.8905	2.193
UKBB	KMT2B	19	35727496	G	A	c.4176G>A	p.Pro1392%3D	synonymous	0	2	0	0.0006935	1.99113	0.657144	0.0951342	41.6736	0.145		Benign/Likely_benign	8.545e-05	0	0.0001323
UKBB	KMT2B	19	35727511	G	A	c.4191G>A	p.Ala1397%3D	synonymous	0	1	0	0.0003451	3.32082	0.462983	0.134666	81.8905	0.124		Benign
UKBB	KMT2B	19	35727539	G	A	c.4219G>A	p.Gly1407Arg	missense	0	1	0	0.000347	3.32082	0.462983	0.134666	81.8905	24.4	0.1609	Benign/Likely_benign	0.000499	0	0.000397
UKBB	KMT2B	19	35727585	G	A	c.4265G>A	p.Ser1422Asn	missense	0	1	0	0.0003489	3.32082	0.462983	0.134666	81.8905	15.18	0.104	Likely_benign	1.971e-05	0	2.941e-05
UKBB	KMT2B	19	35727689	G	A	c.4303-9G>A		splice_polypyrimidine_tract,intron	0	2	0	0.0006925	1.99113	0.657144	0.0951342	41.6736	4.43		Likely_benign	2.628e-05	0	5.88e-05
UKBB	KMT2B	19	35727736	C	T	c.4341C>T	p.Cys1447%3D	synonymous	0	1	0	0.0003455	3.32082	0.462983	0.134666	81.8905	0.592		Benign	8.534e-05	0	7.35e-05
UKBB	KMT2B	19	35727939	C	T	c.4451C>T	p.Thr1484Ile	missense	0	1	0	0.0003479	3.32082	0.462983	0.134666	81.8905	14.8	0.0968	Likely_benign	2.628e-05	0	4.411e-05
UKBB	KMT2B	19	35728134	G	A	c.4534G>A	p.Asp1512Asn	missense	0	1	0	0.0003487	3.32082	0.462983	0.134666	81.8905	28	0.66	Conflicting_classifications_of_pathogenicity	6.571e-06	0	1.47e-05
UKBB	KMT2B	19	35728970	A	C	c.4688-15A>C		splice_polypyrimidine_tract,intron	0	1	0	0.0003519	3.32082	0.462983	0.134666	81.8905	4.301		Benign/Likely_benign	0.0005652	0.0072	0.0006766
UKBB	KMT2B	19	35729003	C	T	c.4706C>T	p.Pro1569Leu	missense	1	1	0.003546	0.0003475	10.0309	0.0464659	1.03671	97.0563	21.9	0.0689	Benign
UKBB	KMT2B	19	35730547	G	A	c.5207G>A	p.Arg1736His	missense	0	1	0	0.0003492	3.32082	0.462983	0.134666	81.8905	23.7	0.1781	Likely_benign	6.573e-06	0	0
UKBB	KMT2B	19	35732071	G	A	c.5601G>A	p.Val1867%3D	synonymous	0	1	0	0.0003479	3.32082	0.462983	0.134666	81.8905	13.37		Likely_benign	0.0001644	0	0.0003088
UKBB	KMT2B	19	35732089	C	T	c.5619C>T	p.Ser1873%3D	synonymous	0	2	0	0.0006925	1.99113	0.657144	0.0951342	41.6736	6.886		Likely_benign	8.543e-05	0	0.0001617
UKBB	KMT2B	19	35732277	C	G	c.5728C>G	p.Pro1910Ala	missense	0	1	0	0.0003484	3.32082	0.462983	0.134666	81.8905	18.75	0.0708	Conflicting_classifications_of_pathogenicity	0.0001315	0	0.00025
UKBB	KMT2B	19	35732283	C	T	c.5734C>T	p.Arg1912Cys	missense	0	1	0	0.0003484	3.32082	0.462983	0.134666	81.8905	28.4	0.3459	Likely_benign	2.63e-05	0	5.882e-05
UKBB	KMT2B	19	35732336	C	T	c.5787C>T	p.Ala1929%3D	synonymous	0	1	0	0.0003467	3.32082	0.462983	0.134666	81.8905	9.39		Likely_benign	6.572e-06	0	1.47e-05
UKBB	KMT2B	19	35732353	C	A	c.5804C>A	p.Thr1935Asn	missense	0	1	0	0.0003441	3.32082	0.462983	0.134666	81.8905	15.01	0.0865	Likely_benign	1.314e-05	0	2.94e-05
UKBB	KMT2B	19	35732437	C	T	c.5888C>T	p.Pro1963Leu	missense	0	3	0	0.001034	1.42126	0.816428	0.0730534	27.6506	8.74	0.0593	Likely_benign	0.0003676	0	0.0005881
UKBB	KMT2B	19	35732446	C	T	c.5897C>T	p.Ser1966Phe	missense	0	2	0	0.0006897	1.99113	0.657144	0.0951342	41.6736	23.1	0.1298	Likely_benign	5.259e-05	0	5.883e-05
UKBB	KMT2B	19	35732465	C	G	c.5916C>G	p.Asp1972Glu	missense	0	1	0	0.0003451	3.32082	0.462983	0.134666	81.8905	19.14	0.2134
UKBB	KMT2B	19	35732466	C	T	c.5917C>T	p.Leu1973%3D	synonymous	0	1	0	0.0003451	3.32082	0.462983	0.134666	81.8905	7.659			6.571e-06	0	1.47e-05
UKBB	KMT2B	19	35732600	C	T	c.6051C>T	p.His2017%3D	synonymous	0	4	0	0.001377	1.10466	0.946851	0.059179	20.6202	1.041		Benign/Likely_benign	0.0005253	0	0.0009264
UKBB	KMT2B	19	35732601	G	A	c.6052G>A	p.Gly2018Arg	missense	0	1	0	0.0003444	3.32082	0.462983	0.134666	81.8905	26.5	0.1662		6.57e-06	0	0
UKBB	KMT2B	19	35732798	G	T	c.6249G>T	p.Thr2083%3D	synonymous	0	1	0	0.0003455	3.32082	0.462983	0.134666	81.8905	4.756		Benign/Likely_benign	0.0005975	0.007488	0.0007206
UKBB	KMT2B	19	35732842	C	A	c.6293C>A	p.Ala2098Asp	missense	0	1	0	0.0003453	3.32082	0.462983	0.134666	81.8905	21.6	0.1644	Uncertain_significance	1.315e-05	0	1.471e-05
UKBB	KMT2B	19	35732870	G	A	c.6321G>A	p.Glu2107%3D	synonymous	0	11	0	0.003798	0.430183	0.559981	0.0252201	7.33769	4.366		Benign/Likely_benign	0.002902	0.00317	0.004205
UKBB	KMT2B	19	35732882	G	A	c.6333G>A	p.Ser2111%3D	synonymous	0	1	0	0.0003519	3.32082	0.462983	0.134666	81.8905	1.72		Benign	1.314e-05	0	0
UKBB	KMT2B	19	35732995	C	T	c.6446C>T	p.Ser2149Phe	missense	0	1	0	0.0003453	3.32082	0.462983	0.134666	81.8905	20.6	0.1584
UKBB	KMT2B	19	35733008	C	T	c.6459C>T	p.Thr2153%3D	synonymous	1	2	0.003472	0.0006906	6.01443	0.0834397	0.788773	45.8603	2.012		Likely_benign	3.948e-05	0	7.357e-05
UKBB	KMT2B	19	35733009	G	A	c.6460G>A	p.Ala2154Thr	missense	0	1	0	0.0003453	3.32082	0.462983	0.134666	81.8905	5.061	0.0746	Conflicting_classifications_of_pathogenicity	7.257e-05	0	2.949e-05
UKBB	KMT2B	19	35733107	C	T	c.6558C>T	p.Pro2186%3D	synonymous	0	2	0	0.0006954	1.99113	0.657144	0.0951342	41.6736	0.235		Likely_benign	0.0006897	0	0.001103
UKBB	KMT2B	19	35733148	T	C	c.6599T>C	p.Val2200Ala	missense	0	1	0	0.0003487	3.32082	0.462983	0.134666	81.8905	22.9	0.8906		6.584e-06	0	1.472e-05
UKBB	KMT2B	19	35733416	G	A	c.6867G>A	p.Pro2289%3D	synonymous	0	3	0	0.001075	1.42126	0.816428	0.0730534	27.6506	6.035		Likely_benign	0.0005057	0	0.0008148
UKBB	KMT2B	19	35733426	C	T	c.6877C>T	p.Pro2293Ser	missense	2	1	0.007299	0.0003584	16.8339	0.00644874	2.20761	128.365	22.2	0.0777	Likely_benign	0.0001709	0	0.0003089
UKBB	KMT2B	19	35733493	G	A	c.6944G>A	p.Gly2315Glu	missense	0	1	0	0.0003477	3.32082	0.462983	0.134666	81.8905	19.28	0.1408	Conflicting_classifications_of_pathogenicity	9.197e-05	0	0.000147
UKBB	KMT2B	19	35733509	G	T	c.6959+1G>T		splice_donor	0	1	0	0.0003463	3.32082	0.462983	0.134666	81.8905	28.3
UKBB	KMT2B	19	35733605	G	A	c.6968G>A	p.Arg2323His	missense	1	0	0.003521	0	30.1134	0.0373277	1.22112	742.609	28.3	0.157	Conflicting_classifications_of_pathogenicity
UKBB	KMT2B	19	35733656	C	T	c.7019C>T	p.Pro2340Leu	missense	0	1	0	0.0003511	3.32082	0.462983	0.134666	81.8905	13.06	0.0752	Likely_benign	1.314e-05	0	1.47e-05
UKBB	KMT2B	19	35736834	G	C	c.7297+7G>C		splice_region,intron	0	5	0	0.001791	0.903196	0.94514	0.0496922	16.4163	0.712		Likely_benign	0.0002956	0	0.0005148
UKBB	KMT2B	19	35736834	G	T	c.7297+7G>T		splice_region,intron	0	3	0	0.001074	1.42126	0.816428	0.0730534	27.6506	0.338		Benign/Likely_benign	0.0003613	0	0.0006618
UKBB	KMT2B	19	35736963	G	A	c.7349G>A	p.Arg2450Gln	missense	0	1	0	0.0003451	3.32082	0.462983	0.134666	81.8905	26.8	0.4881	Likely_benign
UKBB	KMT2B	19	35737183	C	T	c.7470C>T	p.Phe2490%3D	synonymous	0	1	0	0.0003541	3.32082	0.462983	0.134666	81.8905	10.15
UKBB	KMT2B	19	35738107	C	T	c.7788C>T	p.Asp2596%3D	synonymous	1	0	0.003597	0	30.1134	0.0373277	1.22112	742.609	2.444		Likely_benign	0.0001644	0	0.0002647
UKBB	KMT2B	19	35738509	G	A	c.8100G>A	p.Lys2700%3D	synonymous	0	1	0	0.0003489	3.32082	0.462983	0.134666	81.8905	9.458			2.628e-05	0	4.41e-05
UKBB	KMT2B	19	35738527	C	T	c.8118C>T	p.Gly2706%3D	synonymous	0	1	0	0.0003504	3.32082	0.462983	0.134666	81.8905	13		Likely_benign	0.0001051	0	0.0001911
UKBB	KMT2B	19	35738740	C	T	c.*183C>T		3_prime_UTR	0	6	0	0.002066	0.763718	0.854521	0.0428066	13.6256	11.43			0.001556	0	0.002014
UKBB	KMT2B	19	35738762	C	T	c.*205C>T		3_prime_UTR	0	1	0	0.0003489	3.32082	0.462983	0.134666	81.8905	17.57			0.0001117	0	0.0002351
UKBB	KMT2B	19	35738766	A	T	c.*209A>T		3_prime_UTR	0	1	0	0.0003489	3.32082	0.462983	0.134666	81.8905	15.89			6.571e-06	0	1.47e-05
UKBB	PLEKHG2	19	39415004	C	T	c.122C>T	p.Pro41Leu	missense	0	1	0	0.0003487	3.32082	0.462983	0.134666	81.8905	17.95	0.0956		2.626e-05	0	4.41e-05
UKBB	PLEKHG2	19	39415010	T	C	c.128T>C	p.Met43Thr	missense	0	3	0	0.001046	1.42126	0.816428	0.0730534	27.6506	23.2	0.3266	Likely_benign	0.0006309	0	0.0008234
UKBB	PLEKHG2	19	39415056	G	A	c.174G>A	p.Val58%3D	synonymous	0	1	0	0.0003465	3.32082	0.462983	0.134666	81.8905	7.755			1.971e-05	0	4.41e-05
UKBB	PLEKHG2	19	39415429	G	A	c.469G>A	p.Glu157Lys	missense	0	1	0	0.0003455	3.32082	0.462983	0.134666	81.8905	26	0.5697		2.628e-05	0	5.879e-05
UKBB	PLEKHG2	19	39416877	G	C	c.621G>C	p.Ser207%3D	synonymous	0	1	0	0.0003516	3.32082	0.462983	0.134666	81.8905	0.102		Likely_benign	0.00109	0.004035	0.002117
UKBB	PLEKHG2	19	39417976	C	T	c.954C>T	p.Gly318%3D	synonymous	0	1	0	0.0003432	3.32082	0.462983	0.134666	81.8905	7.427		Likely_benign	0.000125	0.0002882	0.0001323
UKBB	PLEKHG2	19	39418017	G	T	c.995G>T	p.Gly332Val	missense	2	23	0.006849	0.007893	1.05831	0.932687	0.284113	3.94215	27.1	0.61	Benign	0.007379	0.008934	0.009908
UKBB	PLEKHG2	19	39418020	G	T	c.998G>T	p.Gly333Val	missense	0	1	0	0.0003432	3.32082	0.462983	0.134666	81.8905	27.4	0.4642
UKBB	PLEKHG2	19	39418024	G	A	c.1002G>A	p.Glu334%3D	synonymous	0	3	0	0.001042	1.42126	0.816428	0.0730534	27.6506	12.47		Likely_benign	0.0002495	0	0.0005145
UKBB	PLEKHG2	19	39418096	C	T	c.1074C>T	p.Gly358%3D	synonymous	0	1	0	0.0003463	3.32082	0.462983	0.134666	81.8905	15.63		Likely_benign	0.0001051	0	0.0001617
UKBB	PLEKHG2	19	39418105	C	T	c.1083C>T	p.Phe361%3D	splice_region,synonymous	0	1	0	0.0003458	3.32082	0.462983	0.134666	81.8905	0.782		Uncertain_significance	1.315e-05	0	1.47e-05
UKBB	PLEKHG2	19	39420979	G	A	c.1430G>A	p.Arg477Gln	missense	0	1	0	0.0003506	3.32082	0.462983	0.134666	81.8905	22	0.1105		0.0001709	0	0.0001176
UKBB	PLEKHG2	19	39421271	C	T	c.1487-12C>T		splice_polypyrimidine_tract,intron	0	1	0	0.0003519	3.32082	0.462983	0.134666	81.8905	12.84
UKBB	PLEKHG2	19	39422776	G	T	c.1722G>T	p.Val574%3D	synonymous	1	1	0.003546	0.0003574	10.0309	0.0464659	1.03671	97.0563	2.712		Likely_benign	0.0007291	0	0.00122
UKBB	PLEKHG2	19	39422890	C	G	c.1836C>G	p.Leu612%3D	synonymous	0	1	0	0.0003526	3.32082	0.462983	0.134666	81.8905	5.164
UKBB	PLEKHG2	19	39423221	G	A	c.2167G>A	p.Glu723Lys	missense	0	1	0	0.0003477	3.32082	0.462983	0.134666	81.8905	19.26	0.0789
UKBB	PLEKHG2	19	39423338	C	G	c.2284C>G	p.Arg762Gly	missense	0	1	0	0.0003446	3.32082	0.462983	0.134666	81.8905	23.7	0.246		6.569e-06	0	0
UKBB	PLEKHG2	19	39423338	C	T	c.2284C>T	p.Arg762Cys	missense	2	3	0.006944	0.001034	7.20465	0.0177117	1.40877	36.8457	27.5	0.1565	Uncertain_significance	0.0003744	0	0.0006614
UKBB	PLEKHG2	19	39423339	G	T	c.2285G>T	p.Arg762Leu	missense	0	1	0	0.0003446	3.32082	0.462983	0.134666	81.8905	24.9	0.2316
UKBB	PLEKHG2	19	39423454	C	T	c.2400C>T	p.Ser800%3D	synonymous	0	1	0	0.0003451	3.32082	0.462983	0.134666	81.8905	6.571			9.849e-05	0	0.0001764
UKBB	PLEKHG2	19	39423455	G	A	c.2401G>A	p.Gly801Arg	missense	0	1	0	0.0003451	3.32082	0.462983	0.134666	81.8905	2.536	0.0714	Uncertain_significance	5.254e-05	0	8.819e-05
UKBB	PLEKHG2	19	39423493	G	A	c.2439G>A	p.Thr813%3D	synonymous	0	3	0	0.001042	1.42126	0.816428	0.0730534	27.6506	0.416			9.844e-05	0	0.0001764
UKBB	PLEKHG2	19	39423564	G	A	c.2510G>A	p.Arg837Gln	missense	1	1	0.003448	0.0003432	10.0309	0.0464659	1.03671	97.0563	23	0.1047	Uncertain_significance	6.57e-06	0	1.47e-05
UKBB	PLEKHG2	19	39423588	G	A	c.2534G>A	p.Arg845His	missense	0	2	0	0.0006916	1.99113	0.657144	0.0951342	41.6736	26.8	0.3894	Uncertain_significance	8.54e-05	0	2.939e-05
UKBB	PLEKHG2	19	39423590	C	T	c.2536C>T	p.Arg846Trp	missense	0	1	0	0.0003458	3.32082	0.462983	0.134666	81.8905	24.1	0.519	Uncertain_significance	0.0001575	0	0.0002352
UKBB	PLEKHG2	19	39423625-39423626	CT	-	c.2571_2572del	p.Cys858SerfsTer21	frameshift	0	1	0	0.0003465	3.32082	0.462983	0.134666	81.8905	20.9		Uncertain_significance	1.314e-05	0	2.939e-05
UKBB	PLEKHG2	19	39423886	A	T	c.2753A>T	p.His918Leu	missense	0	1	0	0.0003467	3.32082	0.462983	0.134666	81.8905	4.033	0.0858	Uncertain_significance	0.0001839	0	0.0003382
UKBB	PLEKHG2	19	39423927	G	A	c.2794G>A	p.Val932Ile	missense	0	2	0	0.0006964	1.99113	0.657144	0.0951342	41.6736	0.197	0.0827	Uncertain_significance	0.0004137	0	0.0006321
UKBB	PLEKHG2	19	39424012	G	A	c.2879G>A	p.Gly960Asp	missense	0	1	0	0.0003489	3.32082	0.462983	0.134666	81.8905	0.028	0.0758		4.601e-05	0	2.941e-05
UKBB	PLEKHG2	19	39424034	G	A	c.2901G>A	p.Pro967%3D	synonymous	3	17	0.01071	0.00594	2.01185	0.237706	0.630427	6.42029	1.478		Benign/Likely_benign	0.005502	0.0026	0.007805
UKBB	PLEKHG2	19	39424142	C	T	c.3009C>T	p.Ala1003%3D	synonymous	0	1	0	0.0003564	3.32082	0.462983	0.134666	81.8905	2.265		Likely_benign	0.0001708	0.004323	0.0001029
UKBB	PLEKHG2	19	39424168	C	T	c.3035C>T	p.Ala1012Val	missense	1	0	0.003623	0	30.1134	0.0373277	1.22112	742.609	0.111	0.0669	Conflicting_classifications_of_pathogenicity	0.0001117	0	0.0001764
UKBB	PLEKHG2	19	39424754	T	C	c.3621T>C	p.His1207%3D	synonymous	0	1	0	0.0003489	3.32082	0.462983	0.134666	81.8905	0.063		Likely_benign	0.0001446	0	0.0002499
UKBB	PLEKHG2	19	39424831	C	A	c.3698C>A	p.Thr1233Asn	missense	0	1	0	0.0003494	3.32082	0.462983	0.134666	81.8905	15.03	0.1342		2.628e-05	0	5.879e-05
UKBB	PLEKHG2	19	39424904	G	A	c.3771G>A	p.Thr1257%3D	synonymous	0	1	0	0.0003482	3.32082	0.462983	0.134666	81.8905	4.831		Likely_benign	1.314e-05	0	1.47e-05
UKBB	PLEKHG2	19	39424909	C	T	c.3776C>T	p.Pro1259Leu	missense	0	1	0	0.0003482	3.32082	0.462983	0.134666	81.8905	17.42	0.0866
UKBB	PLEKHG2	19	39425010	C	T	c.3877C>T	p.Arg1293Trp	missense	0	1	0	0.0003444	3.32082	0.462983	0.134666	81.8905	24.3	0.4573	Benign	0.00298	0	0.000147
UKBB	PLEKHG2	19	39425022	G	C	c.3889G>C	p.Gly1297Arg	missense	0	13	0	0.004477	0.365946	0.485952	0.0216424	6.1877	24.2	0.1569	Likely_benign	0.002935	0	0.005057
UKBB	PLEKHG2	19	39425090	G	A	c.3957G>A	p.Pro1319%3D	synonymous	0	1	0	0.0003434	3.32082	0.462983	0.134666	81.8905	0.042		Likely_benign	0.0001708	0	1.471e-05
UKBB	PLEKHG2	19	39425166	G	A	c.4033G>A	p.Gly1345Arg	missense	0	1	0	0.0003501	3.32082	0.462983	0.134666	81.8905	25.4	0.5507		6.569e-06	0	0
UKBB	PLEKHG2	19	39425206	T	C	c.4073T>C	p.Leu1358Ser	missense	1	2	0.003497	0.0007072	6.01443	0.0834397	0.788773	45.8603	25.7	0.9792	Benign	3.941e-05	0	5.879e-05
UKBB	PLEKHG2	19	39425220	C	T	c.4087C>T	p.Leu1363Phe	missense	0	1	0	0.0003536	3.32082	0.462983	0.134666	81.8905	23.8	0.1612	Uncertain_significance	2.627e-05	0	5.879e-05
UKBB	PLEKHG2	19	39425236	A	G	c.4103A>G	p.Gln1368Arg	missense	0	2	0	0.0007037	1.99113	0.657144	0.0951342	41.6736	22.2	0.0738	Benign/Likely_benign	0.002074	0.01959	0.002264
UKBB	PLEKHG2	19	39425244	A	G	c.4111A>G	p.Met1371Val	missense	0	1	0	0.0003519	3.32082	0.462983	0.134666	81.8905	0.027	0.0472	Uncertain_significance	0.0001444	0	0.0002499
UKBB	PLEKHG2	19	39425264	G	A	c.4131G>A	p.Gln1377%3D	synonymous	0	1	0	0.0003506	3.32082	0.462983	0.134666	81.8905	2.979		Benign/Likely_benign	0.00258	0.003744	0.001191
UKBB	PLEKHG2	19	39425318	A	G	c.*24A>G		3_prime_UTR	0	1	0	0.0003561	3.32082	0.462983	0.134666	81.8905	8.575		Likely_benign	0.05891	0.001728	0.001205
UKBB	PLEKHG2	19	39425418	G	T	c.*124G>T		3_prime_UTR	0	1	0	0.0003463	3.32082	0.462983	0.134666	81.8905	8.396
UKBB	PLEKHG2	19	39425429	G	A	c.*135G>A		3_prime_UTR	0	1	0	0.0003487	3.32082	0.462983	0.134666	81.8905	5.591			3.285e-05	0	1.47e-05
UKBB	PLEKHG2	19	39425584-39425589	AGAACA	-	c.*291_*296del		3_prime_UTR	1	0	0.003448	0	30.1134	0.0373277	1.22112	742.609	2.314			1.314e-05	0	2.94e-05
UKBB	PLEKHG2	19	39425588	C	G	c.*294C>G		3_prime_UTR	0	1	0	0.0003487	3.32082	0.462983	0.134666	81.8905	2.192			1.971e-05	0	4.41e-05
UKBB	PLEKHG2	19	39425591	A	T	c.*297A>T		3_prime_UTR	1	0	0.003448	0	30.1134	0.0373277	1.22112	742.609	0.337			1.314e-05	0	2.939e-05
UKBB	PLEKHG2	19	39425619	T	G	c.*325T>G		3_prime_UTR	0	1	0	0.0003579	3.32082	0.462983	0.134666	81.8905	12.41
UKBB	PLEKHG2	19	39425745	T	A	c.*451T>A		3_prime_UTR	0	1	0	0.0003551	3.32082	0.462983	0.134666	81.8905	3.486			0.000184	0	0.0003382
UKBB	PLEKHG2	19	39425784	G	A	c.*490G>A		3_prime_UTR	4	18	0.01471	0.006456	2.4623	0.0908524	0.866412	6.99776	0.956			0.006232	0.006916	0.008691
UKBB	PLEKHG2	19	39426048	A	G	c.*754A>G		3_prime_UTR	0	3	0	0.00105	1.42126	0.816428	0.0730534	27.6506	2.282			0.0007041	0	0.00131
UKBB	PLEKHG2	19	39426112	C	T	c.*818C>T		3_prime_UTR	1	1	0.003546	0.0003554	10.0309	0.0464659	1.03671	97.0563	2.405			0.000545	0	0.0008821
UKBB	PLEKHG2	19	39426113	G	A	c.*819G>A		3_prime_UTR	0	1	0	0.0003554	3.32082	0.462983	0.134666	81.8905	0.092			0.06025	0.001729	0.001206
UKBB	PLEKHG2	19	39426140	C	G	c.*846C>G		3_prime_UTR	0	1	0	0.0003534	3.32082	0.462983	0.134666	81.8905	0.98			6.571e-06	0	0
UKBB	PLEKHG2	19	39426385	T	C	c.*1091T>C		3_prime_UTR	0	1	0	0.0003554	3.32082	0.462983	0.134666	81.8905	6.778
UKBB	PLEKHG2	19	39426406	G	C	c.*1112G>C		3_prime_UTR	0	1	0	0.0003521	3.32082	0.462983	0.134666	81.8905	7.693			1.313e-05	0	1.47e-05
UKBB	PLEKHG2	19	39426469	A	G	c.*1175A>G		3_prime_UTR	0	1	0	0.0003494	3.32082	0.462983	0.134666	81.8905	1.165			5.255e-05	0	0.0001176
UKBB	PLEKHG2	19	39426492	G	A	c.*1198G>A		3_prime_UTR	1	0	0.003448	0	30.1134	0.0373277	1.22112	742.609	6.948
UKBB	PLEKHG2	19	39426547	T	C	c.*1253T>C		3_prime_UTR	0	1	0	0.0003482	3.32082	0.462983	0.134666	81.8905	1.345
UKBB	PLEKHG2	19	39426845-39426846	-	TT	c.*1567_*1568dup		3_prime_UTR	1	11	0.003571	0.003963	1.29942	0.764022	0.235015	7.18458	0.38			0.003869	0.0131	0.002593
UKBB	PLEKHG2	19	39426847	T	-	c.*1568del		3_prime_UTR	0	1	0	0.0003584	3.32082	0.462983	0.134666	81.8905
UKBB	PLEKHG2	19	39427021-39427023	GTT	-	c.*1739_*1741del		3_prime_UTR	0	1	0	0.0003556	3.32082	0.462983	0.134666	81.8905
UKBB	PLEKHG2	19	39427800	G	A	c.*2506G>A		3_prime_UTR	0	2	0	0.0006925	1.99113	0.657144	0.0951342	41.6736	3.248			5.913e-05	0	0.0001176
UKBB	ATP1A3	19	41966593	C	T	c.*344G>A		3_prime_UTR	0	1	0	0.0003499	3.32082	0.462983	0.134666	81.8905	15.24			1.971e-05	0	1.47e-05
UKBB	ATP1A3	19	41966622	C	T	c.*315G>A		3_prime_UTR	0	5	0	0.001774	0.903196	0.94514	0.0496922	16.4163	16.96		Benign/Likely_benign	0.0006772	0	0.001323
UKBB	ATP1A3	19	41967688	G	A	c.2895C>T	p.Asp965%3D	synonymous	1	0	0.003623	0	30.1134	0.0373277	1.22112	742.609	4.387		Likely_benign	5.259e-05	0	8.823e-05
UKBB	ATP1A3	19	41967697	G	A	c.2886C>T	p.Pro962%3D	synonymous	0	1	0	0.0003549	3.32082	0.462983	0.134666	81.8905	1.201		Benign/Likely_benign	5.261e-05	0	7.354e-05
UKBB	ATP1A3	19	41968874	C	T	c.2730G>A	p.Thr910%3D	synonymous	0	1	0	0.0003549	3.32082	0.462983	0.134666	81.8905	0.449		Likely_benign	6.571e-06	0	1.47e-05
UKBB	ATP1A3	19	41968925	C	T	c.2689-10G>A		splice_polypyrimidine_tract,intron	0	1	0	0.0003511	3.32082	0.462983	0.134666	81.8905	0.9		Likely_benign	6.571e-06	0	1.47e-05
UKBB	ATP1A3	19	41969470	C	T	c.2653G>A	p.Val885Ile	missense	0	1	0	0.0003463	3.32082	0.462983	0.134666	81.8905	18.91	0.0633	Conflicting_classifications_of_pathogenicity	0.0005121	0	7.351e-05
UKBB	ATP1A3	19	41969513	G	A	c.2610C>T	p.Pro870%3D	synonymous	0	1	0	0.000346	3.32082	0.462983	0.134666	81.8905	0.881		Benign	0.007389	0.03948	0.0003529
UKBB	ATP1A3	19	41970227	A	G	c.2500T>C	p.Leu834%3D	synonymous	0	1	0	0.0003465	3.32082	0.462983	0.134666	81.8905	7.627		Likely_benign	1.972e-05	0	0
UKBB	ATP1A3	19	41970285	G	A	c.2442C>T	p.Tyr814%3D	synonymous	0	1	0	0.0003549	3.32082	0.462983	0.134666	81.8905	0.091		Likely_benign	1.971e-05	0	1.47e-05
UKBB	ATP1A3	19	41970385	C	T	c.2418+3G>A		splice_donor_region,intron	0	1	0	0.0003465	3.32082	0.462983	0.134666	81.8905	17.57		Uncertain_significance	1.971e-05	0	2.94e-05
UKBB	ATP1A3	19	41970487	A	G	c.2319T>C	p.Asn773%3D	synonymous	0	1	0	0.0003536	3.32082	0.462983	0.134666	81.8905	8.357		Benign	0.01146	0.03948	0.0003971
UKBB	ATP1A3	19	41977955	C	T	c.1924G>A	p.Val642Ile	missense	0	1	0	0.0003521	3.32082	0.462983	0.134666	81.8905	24.4	0.0814	Conflicting_classifications_of_pathogenicity	4.599e-05	0	7.351e-05
UKBB	ATP1A3	19	41977973	C	T	c.1906G>A	p.Ala636Thr	missense	0	1	0	0.0003451	3.32082	0.462983	0.134666	81.8905	23.2	0.1067	Conflicting_classifications_of_pathogenicity	6.568e-06	0	1.47e-05
UKBB	ATP1A3	19	41978193	G	A	c.1764C>T	p.Ala588%3D	synonymous	0	1	0	0.0003455	3.32082	0.462983	0.134666	81.8905	8.404		Likely_benign	1.314e-05	0	1.47e-05
UKBB	ATP1A3	19	41978600	T	C	c.1630+6A>G		splice_donor_region,intron	0	1	0	0.0003467	3.32082	0.462983	0.134666	81.8905	7.941			6.578e-06	0	1.471e-05
UKBB	ATP1A3	19	41978808	G	A	c.1438-10C>T		splice_polypyrimidine_tract,intron	1	0	0.003597	0	30.1134	0.0373277	1.22112	742.609	10.52		Likely_benign	3.945e-05	0	7.356e-05
UKBB	ATP1A3	19	41981552	G	A	c.1387C>T	p.Arg463Cys	missense	0	2	0	0.0007042	1.99113	0.657144	0.0951342	41.6736	26.9	0.3306	Conflicting_classifications_of_pathogenicity	0.0004797	0	0.0008084
UKBB	ATP1A3	19	41981818	G	A	c.1206C>T	p.Asp402%3D	synonymous	0	1	0	0.0003516	3.32082	0.462983	0.134666	81.8905	6.354		Likely_benign	1.313e-05	0	1.47e-05
UKBB	ATP1A3	19	41985002	G	C	c.909C>G	p.Leu303%3D	synonymous	0	1	0	0.0003446	3.32082	0.462983	0.134666	81.8905	0.294		Likely_benign	4.599e-05	0	0.0001029
UKBB	ATP1A3	19	41985058	T	G	c.853A>C	p.Ile285Leu	missense	0	2	0	0.000692	1.99113	0.657144	0.0951342	41.6736	25.7	0.7984		3.283e-05	0	1.471e-05
UKBB	ATP1A3	19	41985095	C	T	c.816G>A	p.Thr272%3D	synonymous	1	7	0.003448	0.002409	1.99794	0.441194	0.343274	11.6285	5.853		Benign/Likely_benign	0.001464	0.01153	0.00169
UKBB	ATP1A3	19	41985352	G	A	c.678C>T	p.Pro226%3D	synonymous	0	1	0	0.0003451	3.32082	0.462983	0.134666	81.8905	9.662
UKBB	ATP1A3	19	41985358	G	A	c.672C>T	p.Asp224%3D	synonymous	0	1	0	0.0003451	3.32082	0.462983	0.134666	81.8905	10.94		Likely_benign	1.314e-05	0	2.939e-05
UKBB	ATP1A3	19	41987936	G	A	c.357C>T	p.Asn119%3D	splice_region,synonymous	1	14	0.003623	0.004885	1.02844	0.974051	0.189825	5.5719	0.216		Benign/Likely_benign	0.0013	0.0008641	0.002
UKBB	ATP1A3	19	41987981	G	A	c.312C>T	p.Ala104%3D	synonymous	0	1	0	0.0003499	3.32082	0.462983	0.134666	81.8905	11.04
UKBB	ATP1A3	19	41988144	G	C	c.154-5C>G		splice_region,splice_polypyrimidine_tract,intron	0	8	0	0.002863	0.583216	0.711478	0.0334912	10.1561	12.84		Benign	0.002253	0.000576	0.003147
UKBB	ATP1A3	19	41988393	T	G	c.94-16A>C		splice_polypyrimidine_tract,intron	0	2	0	0.0006988	1.99113	0.657144	0.0951342	41.6736	4.998		Likely_benign	0.0001776	0	0.0003383
UKBB	VPS16	20	2840775	A	G	c.1A>G	p.Met1?	start_lost	0	1	0	0.0003504	3.32082	0.462983	0.134666	81.8905	24.2
UKBB	VPS16	20	2840786	C	T	c.12C>T	p.Tyr4%3D	synonymous	0	1	0	0.0003531	3.32082	0.462983	0.134666	81.8905	13.87			3.284e-05	0	0
UKBB	VPS16	20	2859731	G	C	c.66G>C	p.Leu22%3D	synonymous	0	1	0	0.0003482	3.32082	0.462983	0.134666	81.8905	7.184
UKBB	VPS16	20	2859752	G	A	c.87G>A	p.Leu29%3D	synonymous	0	1	0	0.0003556	3.32082	0.462983	0.134666	81.8905	8.935			1.971e-05	0	4.41e-05
UKBB	VPS16	20	2859786	G	A	c.121G>A	p.Ala41Thr	missense	0	3	0	0.001045	1.42126	0.816428	0.0730534	27.6506	28.4	0.8317		0.0001314	0	0.0002793
UKBB	VPS16	20	2860151	G	C	c.240G>C	p.Leu80%3D	splice_region,synonymous	1	0	0.003571	0	30.1134	0.0373277	1.22112	742.609	21.7
UKBB	VPS16	20	2860435	C	T	c.370-14C>T		splice_polypyrimidine_tract,intron	0	5	0	0.001791	0.903196	0.94514	0.0496922	16.4163	0.716			0.004021	0.01787	0.003544
UKBB	VPS16	20	2860454	G	A	c.375G>A	p.Val125%3D	synonymous	0	4	0	0.001416	1.10466	0.946851	0.059179	20.6202	0.228		Likely_benign	0.001386	0	0.002338
UKBB	VPS16	20	2860576	G	A	c.497G>A	p.Arg166Gln	missense	0	1	0	0.0003539	3.32082	0.462983	0.134666	81.8905	25.9	0.2835		6.575e-05	0	8.821e-05
UKBB	VPS16	20	2860589	G	A	c.510G>A	p.Val170%3D	synonymous	0	1	0	0.0003539	3.32082	0.462983	0.134666	81.8905	7.605			2.627e-05	0	0
UKBB	VPS16	20	2860738	C	T	c.515-10C>T		splice_polypyrimidine_tract,intron	0	20	0	0.007003	0.239824	0.319383	0.0144299	3.98585	3.461			0.00682	0.02333	0.008114
UKBB	VPS16	20	2860793	G	A	c.560G>A	p.Arg187Gln	missense	0	1	0	0.0003489	3.32082	0.462983	0.134666	81.8905	31	0.4008		8.534e-05	0	0.0001029
UKBB	VPS16	20	2860849	G	A	c.616G>A	p.Ala206Thr	missense	0	3	0	0.001044	1.42126	0.816428	0.0730534	27.6506	2.999	0.0636		0.002461	0	0.0008526
UKBB	VPS16	20	2860975	C	T	c.636C>T	p.Pro212%3D	synonymous	1	3	0.003521	0.001047	4.29308	0.13699	0.629181	29.2929	5.649		Likely_benign	0.0008009	0.004611	0.001205
UKBB	VPS16	20	2861667	C	T	c.862C>T	p.Arg288Trp	missense	0	1	0	0.0003501	3.32082	0.462983	0.134666	81.8905	24	0.2335		2.63e-05	0	4.411e-05
UKBB	VPS16	20	2861685	G	A	c.880G>A	p.Asp294Asn	missense	0	2	0	0.0007003	1.99113	0.657144	0.0951342	41.6736	17.02	0.0704	Uncertain_significance	0.0002824	0	0.0004706
UKBB	VPS16	20	2861691	C	T	c.886C>T	p.Pro296Ser	missense	0	1	0	0.0003489	3.32082	0.462983	0.134666	81.8905	16.48	0.0679	Uncertain_significance	0.0001839	0	0
UKBB	VPS16	20	2861796	C	G	c.900-9C>G		splice_polypyrimidine_tract,intron	0	2	0	0.0006959	1.99113	0.657144	0.0951342	41.6736	3.635			2.629e-05	0	5.881e-05
UKBB	VPS16	20	2861866	C	T	c.961C>T	p.Arg321Cys	missense	0	1	0	0.0003451	3.32082	0.462983	0.134666	81.8905	25.1	0.1251		8.542e-05	0	2.94e-05
UKBB	VPS16	20	2862087	T	C	c.1028T>C	p.Met343Thr	missense	0	1	0	0.0003472	3.32082	0.462983	0.134666	81.8905	22.9	0.8357
UKBB	VPS16	20	2862094	C	T	c.1035C>T	p.Pro345%3D	synonymous	0	1	0	0.0003472	3.32082	0.462983	0.134666	81.8905	2.882			5.256e-05	0	7.35e-05
UKBB	VPS16	20	2862582	G	A	c.1075G>A	p.Glu359Lys	missense	0	1	0	0.0003446	3.32082	0.462983	0.134666	81.8905	23.3	0.2585		1.971e-05	0	4.409e-05
UKBB	VPS16	20	2862800	T	C	c.1204-7T>C		splice_region,splice_polypyrimidine_tract,intron	1	0	0.003704	0	30.1134	0.0373277	1.22112	742.609	13.37			0.000322	0	0.0002205
UKBB	VPS16	20	2862864	A	G	c.1261A>G	p.Met421Val	missense	0	1	0	0.0003475	3.32082	0.462983	0.134666	81.8905	22.4	0.1185		1.972e-05	0	4.411e-05
UKBB	VPS16	20	2863081	A	G	c.1348A>G	p.Ile450Val	missense	0	1	0	0.0003494	3.32082	0.462983	0.134666	81.8905	18.52	0.0648	Likely_benign	0.0005256	0	0.0009851
UKBB	VPS16	20	2863343	G	A	c.1421G>A	p.Arg474His	missense	1	1	0.003448	0.0003455	10.0309	0.0464659	1.03671	97.0563	29.6	0.0774		0.0001379	0	0.0001176
UKBB	VPS16	20	2863985	C	T	c.1513C>T	p.Arg505Ter	stop_gained	0	1	0	0.0003511	3.32082	0.462983	0.134666	81.8905	42
UKBB	VPS16	20	2864033	G	A	c.1561G>A	p.Asp521Asn	missense	3	5	0.01103	0.001781	6.45455	0.00682678	1.67143	24.9254	25.1	0.1729	Likely_benign	0.001964	0.008656	0.003309
UKBB	VPS16	20	2864048	G	C	c.1576G>C	p.Ala526Pro	missense	0	1	0	0.0003506	3.32082	0.462983	0.134666	81.8905	32	0.9979
UKBB	VPS16	20	2864265	C	T	c.1698C>T	p.Ile566%3D	synonymous	3	9	0.01042	0.003129	3.72657	0.0372031	1.08112	12.8454	2.531		Benign	0.02144	0.001153	0.00319
UKBB	VPS16	20	2864271	C	T	c.1704C>T	p.Ser568%3D	synonymous	0	1	0	0.0003477	3.32082	0.462983	0.134666	81.8905	7.065			3.943e-05	0	8.82e-05
UKBB	VPS16	20	2864272	G	A	c.1705G>A	p.Gly569Arg	missense	0	1	0	0.0003477	3.32082	0.462983	0.134666	81.8905	32	0.9763	Uncertain_significance	3.285e-05	0	4.409e-05
UKBB	VPS16	20	2864393	C	T	c.1749C>T	p.Asn583%3D	synonymous	0	19	0	0.006681	0.252297	0.337164	0.0151545	4.20033	0.787		Benign	0.0339	0.02594	0.008879
UKBB	VPS16	20	2864568	G	A	c.1840G>A	p.Glu614Lys	missense	1	5	0.003497	0.001741	2.72821	0.27803	0.444948	16.7281	23.3	0.4796	Likely_benign	0.002836	0.01267	0.003999
UKBB	VPS16	20	2865171	C	T	c.2028C>T	p.Leu676%3D	synonymous	0	1	0	0.0003492	3.32082	0.462983	0.134666	81.8905	9.45		Likely_benign	0.0005187	0	0.001073
UKBB	VPS16	20	2865188	G	A	c.2045G>A	p.Arg682His	missense	0	1	0	0.0003501	3.32082	0.462983	0.134666	81.8905	23.4	0.1172		6.567e-06	0	1.47e-05
UKBB	VPS16	20	2865278	C	T	c.2135C>T	p.Ala712Val	missense	0	1	0	0.0003506	3.32082	0.462983	0.134666	81.8905	25.4	0.3072
UKBB	VPS16	20	2865282	G	A	c.2139G>A	p.Glu713%3D	synonymous	0	1	0	0.0003506	3.32082	0.462983	0.134666	81.8905	5.83			2.628e-05	0	5.878e-05
UKBB	VPS16	20	2865406	T	C	c.2182T>C	p.Trp728Arg	missense	0	10	0	0.003477	0.471477	0.604103	0.0274866	8.08724	29.3	0.9775	Benign	0.005325	0.04095	0.005292
UKBB	VPS16	20	2865477	A	G	c.2253A>G	p.Lys751%3D	synonymous	0	1	0	0.000346	3.32082	0.462983	0.134666	81.8905	2.658			1.314e-05	0	2.94e-05
UKBB	VPS16	20	2866419	T	C	c.2376-11T>C		splice_polypyrimidine_tract,intron	0	1	0	0.0003571	3.32082	0.462983	0.134666	81.8905	10.77			6.572e-06	0	1.47e-05
UKBB	VPS16	20	2866444	C	T	c.2390C>T	p.Ala797Val	missense	0	1	0	0.0003605	3.32082	0.462983	0.134666	81.8905	29	0.8661
UKBB	VPS16	20	2866467	C	T	c.2413C>T	p.Arg805Trp	missense	0	1	0	0.0003544	3.32082	0.462983	0.134666	81.8905	27.4	0.5264	Uncertain_significance	0.0001248	0	2.94e-05
UKBB	VPS16	20	2866637	G	A	c.*63G>A		3_prime_UTR	0	1	0	0.0003458	3.32082	0.462983	0.134666	81.8905	0.1			6.57e-06	0	1.47e-05
UKBB	VPS16	20	2866641	A	G	c.*67A>G		3_prime_UTR	0	1	0	0.0003458	3.32082	0.462983	0.134666	81.8905	0.651			3.285e-05	0	7.35e-05
UKBB	VPS16	20	2866656	C	T	c.*82C>T		3_prime_UTR	0	1	0	0.0003467	3.32082	0.462983	0.134666	81.8905	1.506
UKBB	VPS16	20	2866682	G	A	c.*108G>A		3_prime_UTR	0	3	0	0.001035	1.42126	0.816428	0.0730534	27.6506	2.164			0.002456	0	0.0008674
UKBB	VPS16	20	2866731	C	T	c.*157C>T		3_prime_UTR	3	9	0.01034	0.003108	3.72657	0.0372031	1.08112	12.8454	4.573			0.02718	0.001153	0.003219
UKBB	KCTD17	22	37053167	G	A	c.257G>A	p.Arg86Gln	missense	0	1	0	0.0003467	3.32082	0.462983	0.134666	81.8905	34
UKBB	KCTD17	22	37056412	G	T	c.390+1G>T		splice_donor	0	1	0	0.000347	3.32082	0.462983	0.134666	81.8905	34		Uncertain_significance
UKBB	KCTD17	22	37056417	G	A	c.390+6G>A		splice_donor_region,intron	0	7	0	0.002429	0.661433	0.777559	0.0375851	11.6401	11.89		Likely_benign	0.001064	0	0.00169
UKBB	KCTD17	22	37057498	G	A	c.486+5G>A		splice_donor_5th_base,intron	0	1	0	0.000347	3.32082	0.462983	0.134666	81.8905	22.6		Uncertain_significance	7.878e-05	0	0.000147
UKBB	KCTD17	22	37059302	C	T	c.487-11C>T		splice_polypyrimidine_tract,intron	0	2	0	0.0006906	1.99113	0.657144	0.0951342	41.6736	1.525			9.849e-05	0	0.0001617
UKBB	KCTD17	22	37059395	G	C	c.569G>C	p.Ser190Thr	missense	0	1	0	0.0003487	3.32082	0.462983	0.134666	81.8905	17.27		Uncertain_significance	1.314e-05	0	2.942e-05
UKBB	KCTD17	22	37059406	G	A	c.580G>A	p.Gly194Arg	missense	0	1	0	0.0003492	3.32082	0.462983	0.134666	81.8905	25.3		Conflicting_classifications_of_pathogenicity	2.628e-05	0	1.471e-05

### Sheet: Suppl. Table 5
Supplementary Table 5: SKAT results for EOPD in AMP-PD, UKBB and meta-analysis
Cohort	Gene	Variant Set	P-value	Pfdr	N Variants
AMP-PD	ACTB	EXON	0.904	0.904	12
AMP-PD	ANO3	CADD	0.203	0.827	7
AMP-PD	ANO3	EXON	0.311	0.827	28
AMP-PD	ANO3	NONSYN	0.379	0.827	7
AMP-PD	AOPEP	CADD	0.768	0.853	9
AMP-PD	AOPEP	EXON	0.205	0.827	17
AMP-PD	AOPEP	NONSYN	0.655	0.827	10
AMP-PD	ATP1A3	EXON	0.697	0.827	21
AMP-PD	ATP5MC3	EXON	0.71	0.828	11
AMP-PD	COL6A3	CADD	0.302	0.827	41
AMP-PD	COL6A3	EXON	0.492	0.827	124
AMP-PD	COL6A3	NONSYN	0.521	0.827	67
AMP-PD	COX20	EXON	0.12	0.827	11
AMP-PD	COX20	NONSYN	0.143	0.827	2
AMP-PD	DNAJC12	EXON	0.313	0.827	5
AMP-PD	DNAJC12	NONSYN	0.56	0.827	2
AMP-PD	EIF2AK2	EXON	0.809	0.853	15
AMP-PD	GCH1	EXON	0.16	0.827	20
AMP-PD	GCH1	NONSYN	0.032	0.827	3
AMP-PD	GNAO1	CADD	0.166	0.827	4
AMP-PD	GNAO1	EXON	0.481	0.827	11
AMP-PD	KCNA4	EXON	0.118	0.827	11
AMP-PD	KCNN2	EXON	0.577	0.827	14
AMP-PD	KCTD17	CADD	0.374	0.827	2
AMP-PD	KCTD17	EXON	0.397	0.827	3
AMP-PD	KCTD17	NONSYN	0.374	0.827	2
AMP-PD	KMT2B	CADD	0.66	0.827	7
AMP-PD	KMT2B	EXON	0.671	0.827	42
AMP-PD	KMT2B	NONSYN	0.549	0.827	9
AMP-PD	MECR	EXON	0.814	0.853	17
AMP-PD	NR4A2	EXON	0.293	0.827	8
AMP-PD	NUP54	CADD	0.347	0.827	2
AMP-PD	NUP54	EXON	0.684	0.827	7
AMP-PD	NUP54	NONSYN	0.397	0.827	3
AMP-PD	PLEKHG2	CADD	0.474	0.827	15
AMP-PD	PLEKHG2	EXON	0.677	0.827	53
AMP-PD	PLEKHG2	NONSYN	0.561	0.827	27
AMP-PD	PNKD	CADD	0.559	0.827	8
AMP-PD	PNKD	EXON	0.805	0.853	15
AMP-PD	PNKD	NONSYN	0.559	0.827	8
AMP-PD	PRKRA	CADD	0.643	0.827	2
AMP-PD	PRKRA	EXON	0.382	0.827	5
AMP-PD	PRKRA	NONSYN	0.643	0.827	2
AMP-PD	PRRT2	CADD	0.487	0.827	3
AMP-PD	PRRT2	EXON	0.382	0.827	10
AMP-PD	PRRT2	NONSYN	0.595	0.827	6
AMP-PD	SCP2	EXON	0.403	0.827	23
AMP-PD	SHQ1	CADD	0.787	0.853	4
AMP-PD	SHQ1	EXON	0.123	0.827	20
AMP-PD	SHQ1	NONSYN	0.669	0.827	8
AMP-PD	SLC18A2	EXON	0.246	0.827	8
AMP-PD	SLC2A1	CADD	0.172	0.827	2
AMP-PD	SLC2A1	EXON	0.177	0.827	30
AMP-PD	SLC2A1	NONSYN	0.239	0.827	3
AMP-PD	SLC30A10	CADD	0.052	0.827	2
AMP-PD	SLC30A10	EXON	0.336	0.827	20
AMP-PD	SLC30A10	NONSYN	0.06	0.827	3
AMP-PD	SLC39A14	CADD	0.695	0.827	3
AMP-PD	SLC39A14	EXON	0.279	0.827	24
AMP-PD	SLC6A3	EXON	0.766	0.853	38
AMP-PD	SLC6A3	NONSYN	0.277	0.827	9
AMP-PD	SPR	EXON	0.35	0.827	10
AMP-PD	SPR	NONSYN	0.389	0.827	6
AMP-PD	SQSTM1	CADD	0.899	0.904	8
AMP-PD	SQSTM1	EXON	0.894	0.904	28
AMP-PD	TBC1D24	CADD	0.586	0.827	5
AMP-PD	TBC1D24	EXON	0.095	0.827	51
AMP-PD	TBC1D24	NONSYN	0.688	0.827	10
AMP-PD	THAP1	EXON	0.159	0.827	8
AMP-PD	TH	CADD	0.563	0.827	5
AMP-PD	TH	EXON	0.648	0.827	25
AMP-PD	TH	NONSYN	0.499	0.827	9
AMP-PD	TMEM151A	CADD	0.549	0.827	3
AMP-PD	TMEM151A	EXON	0.682	0.827	13
AMP-PD	TMEM151A	NONSYN	0.426	0.827	4
AMP-PD	TOR1A	EXON	0.39	0.827	10
AMP-PD	TSPOAP1	CADD	0.853	0.882	12
AMP-PD	TSPOAP1	EXON	0.137	0.827	47
AMP-PD	TSPOAP1	NONSYN	0.336	0.827	25
AMP-PD	TUBB4A	EXON	0.716	0.828	17
AMP-PD	VPS11	CADD	0.05	0.827	10
AMP-PD	VPS11	EXON	0.199	0.827	21
AMP-PD	VPS11	NONSYN	0.05	0.827	12
AMP-PD	VPS16	CADD	0.603	0.827	6
AMP-PD	VPS16	EXON	0.43	0.827	28
AMP-PD	VPS16	NONSYN	0.768	0.853	9
AMP-PD	WARS2	CADD	0.781	0.853	4
AMP-PD	WARS2	EXON	0.144	0.827	17
AMP-PD	WARS2	NONSYN	0.055	0.827	6
UKBB	ACTB	EXON	0.574	0.917	31
UKBB	ANO3	CADD	0.145	0.748	7
UKBB	ANO3	EXON	0.166	0.79	35
UKBB	ANO3	NONSYN	0.114	0.714	6
UKBB	AOPEP	CADD	0.04	0.492	20
UKBB	AOPEP	EXON	0.737	0.917	20
UKBB	AOPEP	NONSYN	0.758	0.917	10
UKBB	ATP1A3	CADD	0.425	0.917	5
UKBB	ATP1A3	EXON	0.722	0.917	28
UKBB	ATP1A3	NONSYN	0.621	0.917	5
UKBB	ATP5MC3	EXON	0.00508	0.201	18
UKBB	ATP5MC3	NONSYN	0.011	0.231	2
UKBB	COL6A3	CADD	0.563	0.917	61
UKBB	COL6A3	EXON	0.679	0.917	164
UKBB	COL6A3	LOF	0.837	0.917	2
UKBB	COL6A3	NONSYN	0.729	0.917	89
UKBB	COX20	EXON	0.014	0.249	29
UKBB	COX20	NONSYN	0.644	0.917	2
UKBB	DNAJC12	EXON	0.733	0.917	9
UKBB	DNAJC12	NONSYN	0.084	0.714	3
UKBB	EIF2AK2	EXON	0.468	0.917	45
UKBB	EIF2AK2	NONSYN	0.526	0.917	2
UKBB	GCH1	CADD	0.017	0.263	5
UKBB	GCH1	EXON	0.548	0.917	30
UKBB	GCH1	NONSYN	0.083	0.714	6
UKBB	GNAL	CADD	0.805	0.917	4
UKBB	GNAL	EXON	0.884	0.917	17
UKBB	GNAL	NONSYN	0.707	0.917	4
UKBB	GNAO1	CADD	0.429	0.917	5
UKBB	GNAO1	EXON	0.818	0.917	37
UKBB	HPCA	CADD	0.757	0.917	3
UKBB	HPCA	EXON	0.344	0.917	11
UKBB	HPCA	NONSYN	0.757	0.917	3
UKBB	KCNA4	CADD	0.53	0.917	5
UKBB	KCNA4	EXON	0.813	0.917	31
UKBB	KCNA4	NONSYN	0.456	0.917	7
UKBB	KCNN2	CADD	0.886	0.917	21
UKBB	KCNN2	EXON	0.834	0.917	36
UKBB	KCNN2	LOF	0.783	0.917	2
UKBB	KCNN2	NONSYN	0.888	0.917	15
UKBB	KCTD17	CADD	0.637	0.917	4
UKBB	KCTD17	EXON	0.285	0.917	7
UKBB	KCTD17	NONSYN	0.798	0.917	3
UKBB	KMT2B	CADD	0.00809	0.201	22
UKBB	KMT2B	EXON	0.628	0.917	75
UKBB	KMT2B	NONSYN	0.103	0.714	31
UKBB	MECR	CADD	0.125	0.714	2
UKBB	MECR	EXON	0.294	0.917	23
UKBB	MECR	NONSYN	0.23	0.917	3
UKBB	NR4A2	CADD	0.328	0.917	9
UKBB	NR4A2	EXON	0.833	0.917	27
UKBB	NR4A2	NONSYN	0.756	0.917	4
UKBB	NUP54	CADD	0.089	0.714	2
UKBB	NUP54	EXON	0.298	0.917	12
UKBB	PLEKHG2	CADD	0.54	0.917	18
UKBB	PLEKHG2	EXON	0.58	0.917	67
UKBB	PLEKHG2	NONSYN	0.559	0.917	27
UKBB	PNKD	CADD	0.124	0.714	5
UKBB	PNKD	EXON	0.533	0.917	20
UKBB	PNKD	NONSYN	0.103	0.714	4
UKBB	PRKRA	CADD	0.428	0.917	3
UKBB	PRKRA	EXON	0.34	0.917	18
UKBB	PRKRA	NONSYN	0.547	0.917	4
UKBB	PRRT2	CADD	0.754	0.917	3
UKBB	PRRT2	EXON	0.191	0.876	19
UKBB	PRRT2	NONSYN	0.754	0.917	3
UKBB	SCP2	CADD	0.775	0.917	2
UKBB	SCP2	EXON	0.908	0.917	16
UKBB	SCP2	NONSYN	0.775	0.917	2
UKBB	SGCE	CADD	0.362	0.917	4
UKBB	SGCE	EXON	0.315	0.917	6
UKBB	SHQ1	CADD	0.514	0.917	4
UKBB	SHQ1	EXON	0.908	0.917	19
UKBB	SHQ1	NONSYN	0.487	0.917	7
UKBB	SLC18A2	CADD	0.396	0.917	4
UKBB	SLC18A2	EXON	0.857	0.917	15
UKBB	SLC18A2	NONSYN	0.245	0.917	3
UKBB	SLC2A1	CADD	0.804	0.917	2
UKBB	SLC2A1	EXON	0.917	0.917	19
UKBB	SLC2A1	NONSYN	0.804	0.917	2
UKBB	SLC30A10	CADD	0.568	0.917	4
UKBB	SLC30A10	EXON	0.218	0.917	48
UKBB	SLC30A10	NONSYN	0.493	0.917	7
UKBB	SLC39A14	CADD	0.531	0.917	4
UKBB	SLC39A14	EXON	0.881	0.917	47
UKBB	SLC39A14	NONSYN	0.545	0.917	3
UKBB	SLC6A3	CADD	0.679	0.917	6
UKBB	SLC6A3	NONSYN	0.643	0.917	11
UKBB	SPR	CADD	0.6	0.917	5
UKBB	SPR	EXON	0.502	0.917	22
UKBB	SPR	NONSYN	0.375	0.917	12
UKBB	SQSTM1	CADD	0.164	0.79	13
UKBB	SQSTM1	EXON	0.676	0.917	50
UKBB	SQSTM1	NONSYN	0.221	0.917	16
UKBB	TBC1D24	CADD	0.583	0.917	10
UKBB	TBC1D24	EXON	0.393	0.917	95
UKBB	TBC1D24	LOF	0.037	0.492	2
UKBB	TBC1D24	NONSYN	0.568	0.917	16
UKBB	THAP1	CADD	0.754	0.917	2
UKBB	THAP1	EXON	0.48	0.917	22
UKBB	THAP1	NONSYN	0.754	0.917	2
UKBB	TH	CADD	0.682	0.917	9
UKBB	TH	EXON	0.803	0.917	35
UKBB	TMEM151A	CADD	0.00384	0.201	10
UKBB	TMEM151A	EXON	0.101	0.714	32
UKBB	TMEM151A	NONSYN	0.00451	0.201	11
UKBB	TOR1A	CADD	0.368	0.917	5
UKBB	TOR1A	EXON	0.894	0.917	22
UKBB	TOR1A	NONSYN	0.13	0.714	7
UKBB	TSPOAP1	CADD	0.801	0.917	21
UKBB	TSPOAP1	EXON	0.639	0.917	79
UKBB	TSPOAP1	NONSYN	0.4	0.917	34
UKBB	TUBB4A	CADD	0.81	0.917	3
UKBB	TUBB4A	EXON	0.00722	0.201	12
UKBB	TUBB4A	NONSYN	0.81	0.917	3
UKBB	VPS11	EXON	0.917	0.917	25
UKBB	VPS11	NONSYN	0.813	0.917	11
UKBB	VPS16	CADD	0.083	0.714	21
UKBB	VPS16	EXON	0.108	0.714	48
UKBB	VPS16	LOF	0.734	0.917	2
UKBB	VPS16	NONSYN	0.132	0.714	22
UKBB	WARS2	CADD	0.492	0.917	7
UKBB	WARS2	EXON	0.884	0.917	25
UKBB	WARS2	NONSYN	0.842	0.917	3
Meta-Analysis	ACTB	EXON	0.77	0.886
Meta-Analysis	ANO3	CADD	0.105	0.515
Meta-Analysis	ANO3	EXON	0.117	0.537
Meta-Analysis	ANO3	NONSYN	0.109	0.515
Meta-Analysis	AOPEP	CADD	0.243	0.812
Meta-Analysis	AOPEP	EXON	0.587	0.886
Meta-Analysis	AOPEP	NONSYN	0.841	0.886
Meta-Analysis	ATP1A3	CADD	0.225	0.812
Meta-Analysis	ATP1A3	EXON	0.899	0.906
Meta-Analysis	ATP1A3	NONSYN	0.754	0.886
Meta-Analysis	ATP5MC3	CADD	0.041	0.348
Meta-Analysis	ATP5MC3	EXON	0.00418	0.062
Meta-Analysis	ATP5MC3	NONSYN	0.000969	0.027
Meta-Analysis	COL6A3	CADD	0.613	0.886
Meta-Analysis	COL6A3	EXON	0.733	0.886
Meta-Analysis	COL6A3	LOF	0.837	0.886
Meta-Analysis	COL6A3	NONSYN	0.619	0.886
Meta-Analysis	COX20	EXON	0.00383	0.062
Meta-Analysis	COX20	NONSYN	0.776	0.886
Meta-Analysis	DNAJC12	CADD	0.000431	0.027
Meta-Analysis	DNAJC12	EXON	0.746	0.886
Meta-Analysis	DNAJC12	NONSYN	0.131	0.58
Meta-Analysis	EIF2AK2	EXON	0.512	0.886
Meta-Analysis	EIF2AK2	NONSYN	0.347	0.84
Meta-Analysis	GCH1	CADD	0.00918	0.118
Meta-Analysis	GCH1	EXON	0.1	0.515
Meta-Analysis	GCH1	NONSYN	0.00436	0.062
Meta-Analysis	GNAL	CADD	0.805	0.886
Meta-Analysis	GNAL	EXON	0.874	0.897
Meta-Analysis	GNAL	NONSYN	0.706	0.886
Meta-Analysis	GNAO1	CADD	0.062	0.399
Meta-Analysis	GNAO1	EXON	0.743	0.886
Meta-Analysis	HPCA	CADD	0.741	0.886
Meta-Analysis	HPCA	EXON	0.333	0.84
Meta-Analysis	HPCA	NONSYN	0.741	0.886
Meta-Analysis	KCNA4	CADD	0.526	0.886
Meta-Analysis	KCNA4	EXON	0.251	0.812
Meta-Analysis	KCNA4	NONSYN	0.344	0.84
Meta-Analysis	KCNN2	CADD	0.883	0.897
Meta-Analysis	KCNN2	EXON	0.617	0.886
Meta-Analysis	KCNN2	LOF	0.783	0.886
Meta-Analysis	KCNN2	NONSYN	0.835	0.886
Meta-Analysis	KCTD17	CADD	0.381	0.855
Meta-Analysis	KCTD17	EXON	0.177	0.725
Meta-Analysis	KCTD17	NONSYN	0.464	0.886
Meta-Analysis	KMT2B	CADD	0.000712	0.027
Meta-Analysis	KMT2B	EXON	0.708	0.886
Meta-Analysis	KMT2B	NONSYN	0.088	0.512
Meta-Analysis	MECR	CADD	0.48	0.886
Meta-Analysis	MECR	EXON	0.153	0.654
Meta-Analysis	MECR	NONSYN	0.705	0.886
Meta-Analysis	NR4A2	CADD	0.298	0.84
Meta-Analysis	NR4A2	EXON	0.658	0.886
Meta-Analysis	NR4A2	NONSYN	0.681	0.886
Meta-Analysis	NUP54	CADD	0.062	0.399
Meta-Analysis	NUP54	EXON	0.294	0.84
Meta-Analysis	NUP54	NONSYN	0.022	0.239
Meta-Analysis	PLEKHG2	CADD	0.324	0.84
Meta-Analysis	PLEKHG2	EXON	0.327	0.84
Meta-Analysis	PLEKHG2	NONSYN	0.341	0.84
Meta-Analysis	PNKD	CADD	0.303	0.84
Meta-Analysis	PNKD	EXON	0.845	0.886
Meta-Analysis	PNKD	NONSYN	0.228	0.812
Meta-Analysis	PRKRA	CADD	0.56	0.886
Meta-Analysis	PRKRA	EXON	0.539	0.886
Meta-Analysis	PRKRA	NONSYN	0.626	0.886
Meta-Analysis	PRRT2	CADD	0.54	0.886
Meta-Analysis	PRRT2	EXON	0.242	0.812
Meta-Analysis	PRRT2	NONSYN	0.622	0.886
Meta-Analysis	SCP2	CADD	0.734	0.886
Meta-Analysis	SCP2	EXON	0.562	0.886
Meta-Analysis	SCP2	NONSYN	0.737	0.886
Meta-Analysis	SGCE	CADD	0.551	0.886
Meta-Analysis	SGCE	EXON	0.812	0.886
Meta-Analysis	SGCE	NONSYN	0.739	0.886
Meta-Analysis	SHQ1	CADD	0.468	0.886
Meta-Analysis	SHQ1	EXON	0.369	0.843
Meta-Analysis	SHQ1	LOF	0.575	0.886
Meta-Analysis	SHQ1	NONSYN	0.361	0.84
Meta-Analysis	SLC18A2	CADD	0.396	0.873
Meta-Analysis	SLC18A2	EXON	0.647	0.886
Meta-Analysis	SLC18A2	NONSYN	0.245	0.812
Meta-Analysis	SLC2A1	CADD	0.275	0.84
Meta-Analysis	SLC2A1	EXON	0.194	0.754
Meta-Analysis	SLC2A1	NONSYN	0.359	0.84
Meta-Analysis	SLC30A10	CADD	0.049	0.396
Meta-Analysis	SLC30A10	EXON	0.352	0.84
Meta-Analysis	SLC30A10	NONSYN	0.055	0.399
Meta-Analysis	SLC39A14	CADD	0.437	0.886
Meta-Analysis	SLC39A14	EXON	0.482	0.886
Meta-Analysis	SLC39A14	NONSYN	0.523	0.886
Meta-Analysis	SLC6A3	CADD	0.679	0.886
Meta-Analysis	SLC6A3	NONSYN	0.463	0.886
Meta-Analysis	SPR	CADD	0.596	0.886
Meta-Analysis	SPR	EXON	0.291	0.84
Meta-Analysis	SPR	NONSYN	0.181	0.725
Meta-Analysis	SQSTM1	CADD	0.436	0.886
Meta-Analysis	SQSTM1	EXON	0.878	0.897
Meta-Analysis	TBC1D24	CADD	0.462	0.886
Meta-Analysis	TBC1D24	EXON	0.879	0.897
Meta-Analysis	TBC1D24	LOF	6.61e-05	0.00847
Meta-Analysis	TBC1D24	NONSYN	0.694	0.886
Meta-Analysis	THAP1	CADD	0.754	0.886
Meta-Analysis	THAP1	EXON	0.427	0.886
Meta-Analysis	THAP1	NONSYN	0.754	0.886
Meta-Analysis	TH	CADD	0.578	0.886
Meta-Analysis	TH	EXON	0.627	0.886
Meta-Analysis	TMEM151A	CADD	0.00117	0.027
Meta-Analysis	TMEM151A	EXON	0.088	0.512
Meta-Analysis	TMEM151A	NONSYN	0.00124	0.027
Meta-Analysis	TOR1A	CADD	0.254	0.812
Meta-Analysis	TOR1A	EXON	0.777	0.886
Meta-Analysis	TOR1A	NONSYN	0.031	0.302
Meta-Analysis	TSPOAP1	EXON	0.935	0.935
Meta-Analysis	TSPOAP1	NONSYN	0.823	0.886
Meta-Analysis	TUBB4A	CADD	0.81	0.886
Meta-Analysis	TUBB4A	EXON	0.062	0.399
Meta-Analysis	TUBB4A	NONSYN	0.81	0.886
Meta-Analysis	VPS11	CADD	0.551	0.886
Meta-Analysis	VPS11	EXON	0.804	0.886
Meta-Analysis	VPS11	NONSYN	0.656	0.886
Meta-Analysis	VPS16	CADD	0.02	0.235
Meta-Analysis	VPS16	EXON	0.103	0.515
Meta-Analysis	VPS16	LOF	0.734	0.886
Meta-Analysis	VPS16	NONSYN	0.034	0.313
Meta-Analysis	WARS2	CADD	0.786	0.886
Meta-Analysis	WARS2	EXON	0.323	0.84
Meta-Analysis	WARS2	NONSYN	0.104	0.515

### Sheet: Suppl. Table 6
Supplementary Table 6: Leave-one-out sensitivity analysis for EOPD meta-analysis
Removed Variant	Set	Cohort	Pre-LOO P-value	Post-LOO P-value
2:175179178:T:C (p.Ile65Val)	ATP5MC3_NONSYN	AMP-PD & UKBB	0.000969	0.041
2:175181376:C:A (p.Lys6Asn)	ATP5MC3_NONSYN	UKBB	0.000969	0.0018
10:67811601:G:A (p.Arg74Cys)	DNAJC12_CADD	UKBB	0.000431	N/A
19:35733426:C:T (p.Pro2293Ser)	KMT2B_CADD	AMP-PD & UKBB	0.000712	0.23
19:35733605:G:A (p.Arg2323His)	KMT2B_CADD	UKBB	0.000712	0.00398
16:2496032:A:G (c.-115-2A>G)	TBC1D24_LOF	UKBB	6.61e-05	N/A
11:66295075:C:T (p.Arg277Cys)	TMEM151A_CADD	AMP-PD & UKBB	0.00117	0.082
11:66294475:G:A (p.Ala77Thr)	TMEM151A_CADD	AMP-PD & UKBB	0.00117	0.00394
11:66294806:G:A (p.Arg187His)	TMEM151A_CADD	UKBB	0.00117	0.00391
11:66295075:C:T (p.Arg277Cys)	TMEM151A_NONSYN	AMP-PD & UKBB	0.00124	0.0762
11:66294475:G:A (p.Ala77Thr)	TMEM151A_NONSYN	AMP-PD & UKBB	0.00124	0.00421
11:66294806:G:A (p.Arg187His)	TMEM151A_NONSYN	UKBB	0.00124	0.00424

### Sheet: Suppl. Table 7
Supplementary Table 7: MAFs for selected variants amongst EOPD cases, all PD cases and all controls for AMP-PD and UKBB
					AMP-PD			UKBB
Gene	Variant	cDNA	Protein Change	gnomAD 4.1 NFE (MAF)	EOPD Cases N (MAF)	PD Cases N (MAF)	All Controls N (MAF)	EOPD Cases N (MAF)	PD Cases N (MAF)	All Controls N (MAF)
ATP5MC3	2:175179178:T:C	c.193A>G	p.Ile65Val	0.00097	0	3 (7.77E-04)	5 (8.17E-04)	1 (3.57E-03)	9 (1.40E-03)	629 (9.75E-04)
ATP5MC3	2:175181376:C:A	c.18G>T	p.Lys6Asn	5.88e-05	-	-	-	1 (3.47E-03)	1 (1.49E-04)	15 (2.23E-05)
DNAJC12	10:67811601:G:A	c.220C>T	p.Arg74Cys	1.47e-05	-	-	-	1 (3.50E-03)	1 (1.51E-04)	21 (3.17E-05)
KMT2B	19:35733426:C:T	c.6877C>T	p.Pro2293Ser	0.000309	0	0	1 (1.63E-04)	2 (7.30E-03)	4 (6.17E-04)	290 (4.46E-04)
KMT2B	19:35733605:G:A	c.6968G>A	p.Arg2323His	N/A	-	-	-	1 (3.52E-03)	1 (1.51E-04)	29 (4.38E-05)
TBC1D24	16:2496032:A:G	c.-115-2A>G	-	N/A	-	-	-	1 (3.47E-03)	1 (1.48E-04)	0
TMEM151A	11:66295075:C:T	c.829C>T	p.Arg277Cys	0.00344	1 (3.25E-03)	9 (2.33E-03)	17 (2.78E-03)	3 (1.03E-02)	10 (1.49E-03)	1647 (2.46E-03)
TMEM151A	11:66294475:G:A	c.229G>A	p.Ala77Thr	0.00151	0	9 (2.33E-03)	22 (3.59E-03)	2 (6.99E-03)	6 (8.98E-04)	712 (1.06E-03)
TMEM151A	11:66294806:G:A	c.560G>A	p.Arg187His	N/A	-	-	-	1 (3.47E-03)	1 (1.49E-04)	10 (1.49E-05)

### Sheet: Suppl. Table 8
Supplementary Table 8: Global burden analysis of all 44 dystonia genes for EOPD
Cohort	Variant Set	P-value	Pfdr	N Variants
AMP-PD	EXON	0.402626	0.688155	914
AMP-PD	NONSYN	0.223566	0.688155	299
AMP-PD	CADD	0.516116	0.688155	203
AMP-PD	LOF	1	1	5
UKBB	EXON	0.7006	0.726904	1507
UKBB	NONSYN	0.311495	0.62299	421
UKBB	CADD	0.0730778	0.292311	349
UKBB	LOF	0.726904	0.726904	17
Meta-analysis	EXON	NA	NA
Meta-analysis	NONSYN	0.184278	0.276417
Meta-analysis	CADD	0.023073	0.069219
Meta-analysis	LOF	1	1
